# Evaluation of height as a disease risk factor through a phenome-wide association study of genetically-predicted height

**DOI:** 10.1101/2021.08.29.21262793

**Authors:** Sridharan Raghavan, Jie Huang, Catherine Tcheandjieu, Jennifer E. Huffman, Elizabeth Litkowski, Yuk-Lam A. Ho, Haley Hunter-Zinck, Hongyu Zhao, Eirini Marouli, Kari E. North, the VA Million Veteran Program, Ethan Lange, Leslie A. Lange, Benjamin F. Voight, J. Michael Gaziano, Saiju Pyarajan, Elizabeth R. Hauser, Philip S. Tsao, Peter W. F. Wilson, Kyong-Mi Chang, Kelly Cho, Christopher J. O’Donnell, Yan V. Sun, Themistocles L. Assimes

**Affiliations:** Medicine Service, Veterans Affairs Eastern Colorado Health Care System, Aurora, CO, USA; Department of Medicine, University of Colorado Anschutz Medical Campus, Aurora, CO, USA; Department of Global Health, Peking University School of Public Health, Beijing, China; Veterans Affairs Palo Alto Health Care System, Palo Alto, CA, USA; Division of Cardiovascular Medicine, Department of Medicine, Stanford University School of Medicine, Stanford, CA, USA; Veterans Affairs Boston Healthcare System, Boston, MA, USA; Veterans Affairs Connecticut Healthcare System, West Haven, CT, USA; Department of Biostatistics, Yale University School of Public Health, New Haven, CT, USA; William Harvey Research Institute, Barts and The London School of Medicine and Dentistry, Queen Mary University of London, London, UK; Department of Epidemiology, Gillings School of Public Health, University of North Carolina, Chapel Hill, NC, USA; Corporal Michael J. Crescenz Veterans Affairs Medical Center, Philadelphia, PA, USA; Department of Genetics, University of Pennsylvania Perelman School of Medicine, Philadelphia, PA, USA; Department of Systems Pharmacology and Translational Therapeutics, University of Pennsylvania Perelman School of Medicine, Philadelphia, PA, USA; Institute of Translational Medicine, University of Pennsylvania Perelman School of Medicine, Philadelphia, PA, USA; Department of Medicine, Brigham and Women’s Hospital, Harvard Medical School, Boston, MA, USA; Cooperative Studies Program Epidemiology Center- Durham, Durham Veterans Affairs Health Care System, Durham, NC, USA; Department of Biostatistics and Bioinformatics, Duke University Medical Center, Durham, NC, USA; Atlanta Veterans Affairs Medical Center, Atlanta, GA, USA; Division of Cardiology, Emory University School of Medicine, Atlanta, GA, USA; Department of Medicine, University of Pennsylvania Perelman School of Medicine, Philadelphia, PA, USA; Department of Epidemiology, Emory University Rollins School of Public Health, Atlanta, GA, USA

**Author notes:** Corresponding author: Sridharan Raghavan, MD, PhD, Rocky Mountain Regional VA Medical Center, Medicine Service (111), 1700 North Wheeling Street, Aurora, CO 80045. Equally contributing authors (Sridharan Raghavan, Jie Huang).

## Abstract

**Background:** Height has been associated with many clinical traits but whether such associations are causal versus secondary to confounding remains unclear in many cases. To systematically examine this question, we performed a Mendelian Randomization-Phenome-wide association study (MR-PheWAS) using clinical and genetic data from a national healthcare system biobank.

**Methods and Findings:** Analyses were performed using data from the US Veterans Affairs (VA) Million Veteran Program in non-Hispanic White (EA, n=222,300) and non-Hispanic Black (AA, n=58,151) adults in the US. We estimated height genetic risk based on 3290 height-associated variants from a recent European-ancestry genome-wide meta-analysis. We compared associations of measured and genetically-predicted height with phenome-wide traits derived from the VA electronic health record, adjusting for age, sex, and genetic principal components. We found 345 clinical traits associated with measured height in EA and an additional 17 in AA. Of these, 127 were associated with genetically-predicted height at phenome-wide significance in EA and 2 in AA. These associations were largely independent from body mass index. We confirmed several previously described MR associations between height and cardiovascular disease traits such as hypertension, hyperlipidemia, coronary heart disease (CHD), and atrial fibrillation, and further uncovered MR associations with venous circulatory disorders and peripheral neuropathy. As a number of traits associated with genetically-predicted height frequently co-occur with diabetes mellitus and/or CHD, we evaluated effect modification by diabetes and CHD status of genetically-predicted height associations with risk factors for and complications of diabetes and CHD. We found modification of effects of MR associations by diabetes for skin and bone infections and by CHD status for atrial fibrillation/flutter.

**Conclusions:** We conclude that height may be an unrecognized but biologically plausible risk factor for several common conditions in adults. However, more studies are needed to reliably exclude horizontal pleiotropy as a driving force behind at least some of the MR associations observed in this study.

## Supplemental Tables for "Evaluation of height as a disease risk factor through a phenome-wide association study of genetically-predicted height"

### Sheet: Table of Contents
Evaluation of height as a disease risk factor through a phenome-wide association study of genetically-predicted height
Raghavan S, Huang J et al
Online Supplemental Material
Supplemental Table 1. Phenome-wide significant trait associations with measured height in non-Hispanic White individuals.
Supplemental Table 2. Phenome-wide significant trait associations with measured height in non-Hispanic Black individuals.
Supplemental Table 3. Phenome-wide significant trait associations with genetically-predicted height in non-Hispanic White individuals.
Supplemental Table 4. Phenome-wide significant traits from non-Hispanic White individuals with at least nominally significant associations with genetically-predicted height in non-Hispanic Black individuals.
Supplemental Table 5. Associations of diabetes mellitus with genetically-predicted height in non-Hispanic White individuals.
Supplemental Table 6. Novel loci associated at genome-wide significance in non-Hispanic White individuals.
Supplemental Table 7. Novel loci associated at genome-wide significance in trans-ethnic meta-analysis of non-Hispanic White, non-Hispanic Black, and Hispanic-American individuals.
Supplemental Table 8. Genomic annotation and regulatory function CADD scores for height-associated loci not identified in published European-ancestry GWAS.

### Sheet: Supplemental Table 1
	Supplemental Table 1. Phenome-wide significant trait associations with measured height in non-Hispanic White individuals.
	phecode	Description	Group	Beta	SE	OR	p-value	n_cases	n_controls	n_total
	395.1	Nonrheumatic mitral valve disorders	circulatory system	0.0785754	0.0161445	1.08174	1.13e-06	5271	188200	193471
	395.2	Nonrheumatic aortic valve disorders	circulatory system	-0.0728251	0.0129456	0.929763	1.85e-08	8559	188200	196759
	396	Abnormal heart sounds	circulatory system	-0.0712616	0.0149936	0.931218	2.01e-06	6138	188200	194338
	411	Ischemic Heart Disease	circulatory system	-0.0453889	0.00567876	0.955626	1.32e-15	68899	134585	203484
	411.1	Unstable angina (intermediate coronary syndrome)	circulatory system	-0.118169	0.0153773	0.888546	1.53e-14	5934	134585	140519
	411.2	Myocardial infarction	circulatory system	-0.089948	0.00972699	0.913979	2.3e-20	16321	134585	150906
	411.3	Angina pectoris	circulatory system	-0.111783	0.0113842	0.894239	9.32e-23	11396	134585	145981
	411.4	Coronary atherosclerosis	circulatory system	-0.0509888	0.00598825	0.950289	1.67e-17	59414	134585	193999
	411.8	Other chronic ischemic heart disease, unspecified	circulatory system	-0.0659658	0.00688623	0.936163	9.76e-22	39802	134585	174387
	414.2	ASCVD	circulatory system	-0.15063	0.0235074	0.860166	1.48e-10	2500	134585	137085
	415	Pulmonary heart disease	circulatory system	0.140083	0.0126776	1.15037	2.2e-28	8576	198964	207540
	415.1	Acute pulmonary heart disease	circulatory system	0.232102	0.0169936	1.26125	1.8e-42	4637	198964	203601
	415.11	Pulmonary embolism and infarction, acute	circulatory system	0.232624	0.0170359	1.26191	1.89e-42	4614	198964	203578
	416	Cardiomegaly	circulatory system	0.0851656	0.0193907	1.0889	1.12e-05	3618	198964	202582
	425	Cardiomyopathy	circulatory system	0.099269	0.0123488	1.10436	9.08e-16	9067	202288	211355
	425.1	Primary/intrinsic cardiomyopathies	circulatory system	0.0944594	0.0127082	1.09906	1.06e-13	8540	202288	210828
	426	Cardiac conduction disorders	circulatory system	0.101455	0.00790689	1.10678	1.1e-37	27944	117588	145532
	426.2	Atrioventricular [AV] block	circulatory system	0.163247	0.0150262	1.17733	1.71e-27	6660	117588	124248
	426.21	First degree AV block	circulatory system	0.210194	0.0252453	1.23392	8.36e-17	2224	117588	119812
	426.24	Atrioventricular block, complete	circulatory system	0.143655	0.0207641	1.15449	4.57e-12	3321	117588	120909
	426.3	Bundle branch block	circulatory system	0.124942	0.0168119	1.13308	1.07e-13	5099	117588	122687
	426.31	Right bundle branch block	circulatory system	0.103975	0.0225969	1.10957	4.2e-06	2744	117588	120332
	426.32	Left bundle branch block	circulatory system	0.171379	0.0272285	1.18694	3.09e-10	1868	117588	119456
	426.7	Abnormal electrocardiogram [ECG] [EKG]	circulatory system	0.0582528	0.0115061	1.05998	4.13e-07	11193	117588	128781
	426.9	Cardiac pacemaker/device in situ	circulatory system	0.123302	0.01163	1.13123	2.91e-26	11593	117588	129181
	426.91	Cardiac pacemaker in situ	circulatory system	0.147759	0.0135215	1.15923	8.5e-28	8497	117588	126085
	426.92	Cardiac defibrillator in situ	circulatory system	0.100756	0.0168027	1.10601	2.02e-09	5001	117588	122589
	427	Cardiac dysrhythmias	circulatory system	0.147572	0.00579312	1.15902	3.87e-143	64980	117588	182568
	427.1	Paroxysmal tachycardia, unspecified	circulatory system	0.163816	0.0153578	1.178	1.46e-26	5993	117588	123581
	427.11	Paroxysmal supraventricular tachycardia	circulatory system	0.179052	0.0239119	1.19608	6.99e-14	2374	117588	119962
	427.12	Paroxysmal ventricular tachycardia	circulatory system	0.1516	0.0203503	1.16369	9.37e-14	3341	117588	120929
	427.2	Atrial fibrillation and flutter	circulatory system	0.288438	0.00781683	1.33434	4.69e-298	31478	117588	149066
	427.21	Atrial fibrillation	circulatory system	0.291898	0.00794069	1.33897	8.1e-296	30266	117588	147854
	427.22	Atrial flutter	circulatory system	0.262785	0.0146266	1.30055	3.58e-72	6854	117588	124442
	427.3	Other specified cardiac dysrhythmias	circulatory system	0.101907	0.00941977	1.10728	2.81e-27	18222	117588	135810
	427.5	Arrhythmia (cardiac) NOS	circulatory system	0.154154	0.0100502	1.16667	4.23e-53	15320	117588	132908
	427.6	Premature beats	circulatory system	0.203018	0.0201388	1.22509	6.71e-24	3463	117588	121051
	427.61	Supraventricular premature beats	circulatory system	0.224692	0.0451136	1.25194	6.34e-07	670	117588	118258
	427.8	Sinoatrial node dysfunction (Bradycardia)	circulatory system	0.156185	0.0225836	1.16904	4.65e-12	2800	117588	120388
	427.9	Palpitations	circulatory system	0.176225	0.0131045	1.19271	3.18e-41	8223	117588	125811
	428	Congestive heart failure; nonhypertensive	circulatory system	0.0381546	0.0079433	1.03889	1.56e-06	24991	174941	199932
	428.1	Congestive heart failure (CHF) NOS	circulatory system	0.040307	0.00905018	1.04113	8.44e-06	18569	174941	193510
	428.2	Heart failure NOS	circulatory system	0.0633732	0.0144042	1.06542	1.08e-05	6739	174941	181680
	433	Cerebrovascular disease	circulatory system	-0.0838635	0.00722628	0.919557	3.87e-31	30930	176297	207227
	433.1	Occlusion and stenosis of precerebral arteries	circulatory system	-0.142778	0.0110044	0.866946	1.7e-38	12059	176297	188356
	433.11	Occlusion of cerebral arteries, with cerebral infarction	circulatory system	-0.26413	0.0350949	0.767874	5.22e-14	1075	176297	177372
	433.2	Occlusion of cerebral arteries	circulatory system	-0.0885297	0.013598	0.915276	7.49e-11	7467	176297	183764
	433.21	Cerebral artery occlusion, with cerebral infarction	circulatory system	-0.0893288	0.0137748	0.914545	8.88e-11	7266	176297	183563
	433.3	Cerebral ischemia	circulatory system	-0.0659182	0.0105793	0.936207	4.64e-10	12940	176297	189237
	433.31	Transient cerebral ischemia	circulatory system	-0.0659292	0.0106516	0.936197	6.03e-10	12745	176297	189042
	433.6	Acute, but ill-defined cerebrovascular disease	circulatory system	-0.0878352	0.0137045	0.915912	1.46e-10	7382	176297	183679
	433.8	Late effects of cerebrovascular disease	circulatory system	-0.0700716	0.0152391	0.932327	4.26e-06	5902	176297	182199
	440.21	Atherosclerosis of native arteries of the extremities with ulceration or gangrene	circulatory system	0.242541	0.0344458	1.27448	1.91e-12	1125	168606	169731
	440.22	Atherosclerosis of native arteries of the extremities with intermittent claudication	circulatory system	-0.145758	0.0174681	0.864367	7.17e-17	4496	168606	173102
	442	Other aneurysm	circulatory system	0.155135	0.0115977	1.16782	8.31e-41	10881	168606	179487
	442.1	Aortic aneurysm	circulatory system	0.170842	0.0122818	1.1863	5.49e-44	9664	168606	178270
	442.11	Abdominal aortic aneurysm	circulatory system	0.151354	0.0137598	1.16341	3.83e-28	7625	168606	176231
	442.2	Aneurysm of iliac artery	circulatory system	0.22631	0.0400293	1.25396	1.57e-08	844	168606	169450
	447.1	Stricture of artery	circulatory system	-0.277377	0.0557431	0.757769	6.49e-07	426	168606	169032
	450	Noninfectious disorders of lymphatic channels	circulatory system	0.249443	0.02691	1.28331	1.87e-20	1811	218698	220509
	451	Phlebitis and thrombophlebitis	circulatory system	0.311444	0.0263473	1.3654	3.05e-32	1922	126503	128425
	451.2	Phlebitis and thrombophlebitis of lower extremities	circulatory system	0.295219	0.0358567	1.34342	1.82e-16	1035	126503	127538
	452	Other venous embolism and thrombosis	circulatory system	0.232923	0.0112529	1.26228	3.54e-95	11454	126503	137957
	452.2	Deep vein thrombosis [DVT]	circulatory system	0.26854	0.015246	1.30805	1.93e-69	5966	126503	132469
	453	Chronic venous hypertension	circulatory system	0.466764	0.0384156	1.59483	5.71e-34	890	126503	127393
	454	Varicose veins	circulatory system	0.341408	0.0125794	1.40693	3.31e-162	9084	126503	135587
	454.1	Varicose veins of lower extremity	circulatory system	0.377728	0.0133668	1.45897	1.11e-175	8031	126503	134534
	454.11	Varicose veins of lower extremity, symptomtic	circulatory system	0.386909	0.0172744	1.47242	4.14e-111	4652	126503	131155
	455	Hemorrhoids	circulatory system	0.0424847	0.0076613	1.0434	2.93e-08	27432	126503	153935
	456	Chronic venous insufficiency [CVI]	circulatory system	0.322156	0.0116964	1.3801	5.34e-167	10740	126503	137243
	458	Hypotension	circulatory system	0.0762382	0.00956124	1.07922	1.54e-15	15963	175710	191673
	458.1	Orthostatic hypotension	circulatory system	0.192042	0.0158755	1.21172	1.1e-33	5477	175710	181187
	751.2	Congenital anomalies of urinary system	congenital anomalies	0.0908319	0.0202087	1.09508	6.97e-06	3266	208592	211858
	751.21	Cystic kidney disease	congenital anomalies	0.0993507	0.0209602	1.10445	2.14e-06	3035	208592	211627
	755	Congenital anomalies of limbs	congenital anomalies	0.181848	0.0185264	1.19943	9.64e-23	3832	208708	212540
	755.1	Congenital deformities of feet	congenital anomalies	0.187814	0.0191838	1.20661	1.24e-22	3567	208708	212275
	681	Superficial cellulitis and abscess	dermatologic	0.127109	0.00692107	1.13554	2.48e-75	32858	159132	191990
	681.1	Cellulitis and abscess of fingers/toes	dermatologic	0.177638	0.0161881	1.19439	5.13e-28	5162	159132	164294
	681.5	Cellulitis and abscess of leg, except foot	dermatologic	0.216403	0.0134905	1.2416	6.6e-58	7581	159132	166713
	681.6	Cellulitis and abscess of foot, toe	dermatologic	0.439059	0.0261707	1.55125	3.61e-63	1929	159132	161061
	681.7	Cellulitis and abscess of trunk	dermatologic	0.115427	0.021086	1.12235	4.4e-08	2999	159132	162131
	686	Other local infections of skin and subcutaneous tissue	dermatologic	0.175033	0.0254041	1.19129	5.58e-12	2057	159132	161189
	689	Disorder of skin and subcutaneous tissue NOS	dermatologic	0.0805599	0.00867285	1.08389	1.56e-20	19615	172350	191965
	694	Dyschromia and Vitiligo	dermatologic	0.0716411	0.0153429	1.07427	3.02e-06	5762	157256	163018
	695	Erythematous conditions	dermatologic	0.0634877	0.010057	1.06555	2.74e-10	14178	157256	171434
	695.3	Rosacea	dermatologic	0.0841222	0.0139067	1.08776	1.46e-09	7128	157256	164384
	700	Corns and callosities	dermatologic	0.3015	0.0105908	1.35188	2.9e-178	12823	165389	178212
	701	Other hypertrophic and atrophic conditions of skin	dermatologic	0.177964	0.0087235	1.19478	1.65e-92	19536	165389	184925
	701.1	Keratoderma, acquired	dermatologic	0.240892	0.0140415	1.27238	5.69e-66	7046	165389	172435
	701.2	Scar conditions and fibrosis of skin	dermatologic	0.17199	0.0207832	1.18767	1.28e-16	3128	165389	168517
	702	Degenerative skin conditions and other dermatoses	dermatologic	0.133091	0.00593591	1.14235	2.44e-111	66642	111740	178382
	702.1	Actinic keratosis	dermatologic	0.102236	0.00650567	1.10764	1.2e-55	47641	131988	179629
	702.2	Seborrheic keratosis	dermatologic	0.13641	0.0068615	1.14615	6.01e-88	39117	131988	171105
	703	Diseases of nail, NOS	dermatologic	0.111711	0.00934917	1.11819	6.59e-33	16903	171455	188358
	703.1	Ingrowing nail	dermatologic	0.0838731	0.0111042	1.08749	4.24e-14	11394	171455	182849
	704	Diseases of hair and hair follicles	dermatologic	0.0642158	0.0154852	1.06632	3.37e-05	5598	171455	177053
	704.8	Other specified diseases of hair and hair follicles	dermatologic	0.0733577	0.0175348	1.07612	2.87e-05	4339	171455	175794
	706	Diseases of sebaceous glands	dermatologic	0.104539	0.00751706	1.1102	5.76e-44	26996	165584	192580
	706.2	Sebaceous cyst	dermatologic	0.125229	0.00968627	1.13341	3.11e-38	15169	165584	180753
	706.8	Other specified diseases of sebaceous glands	dermatologic	0.109747	0.0132323	1.116	1.1e-16	8059	165584	173643
	707	Chronic ulcer of skin	dermatologic	0.34754	0.0109895	1.41558	1.69e-219	11694	203450	215144
	707.1	Decubitus ulcer	dermatologic	0.290886	0.0192824	1.33761	2.01e-51	3670	203450	207120
	707.2	Chronic ulcer of leg or foot	dermatologic	0.434636	0.0130029	1.5444	5.75e-245	8181	203450	211631
	707.3	Chronic ulcer of unspecified site	dermatologic	0.430893	0.0220553	1.53863	5.33e-85	2745	203450	206195
	521	Diseases of hard tissues of teeth	digestive	0.0515751	0.0065885	1.05293	4.96e-15	38034	151358	189392
	521.1	Dental caries	digestive	0.0515101	0.00665935	1.05286	1.03e-14	37003	151358	188361
	521.2	Dental abrasion, erosion and attrition	digestive	0.114243	0.0182979	1.12102	4.28e-10	3986	151358	155344
	522	Diseases of pulp and periapical tissues	digestive	0.0746694	0.0127149	1.07753	4.29e-09	8507	151358	159865
	522.1	Pulpitis and necrosis of tooth pulp	digestive	0.0968494	0.0168874	1.10169	9.75e-09	4699	151358	156057
	523	Gingival and periodontal diseases	digestive	0.0606307	0.0070314	1.06251	6.53e-18	32331	151358	183689
	523.1	Gingivitis	digestive	0.0827875	0.0124539	1.08631	2.98e-11	8897	151358	160255
	523.3	Periodontitis (acute or chronic)	digestive	0.0779902	0.0095066	1.08111	2.33e-16	15941	151358	167299
	523.31	Acute periodontitis	digestive	0.0764238	0.0102523	1.07942	9.04e-14	13517	151358	164875
	523.32	Chronic periodontitis	digestive	0.0966054	0.0171556	1.10143	1.79e-08	4587	151358	155945
	525	Other diseases of the teeth and supporting structures	digestive	0.0353368	0.00663206	1.03597	9.92e-08	37049	151358	188407
	525.1	Loss of teeth or edentulism	digestive	0.0433255	0.00782387	1.04428	3.07e-08	24843	151358	176201
	525.2	Atrophy of edentulous alveolar ridge	digestive	0.114525	0.0273627	1.12134	2.85e-05	1761	151358	153119
	530	Diseases of esophagus	digestive	-0.0532241	0.00521428	0.948168	1.84e-24	88423	106283	194706
	530.1	Esophagitis, GERD and related diseases	digestive	-0.0544477	0.00525029	0.947008	3.38e-25	86322	106283	192605
	530.11	GERD	digestive	-0.0540303	0.00532412	0.947403	3.37e-24	82186	106283	188469
	530.13	Barrett's esophagus	digestive	-0.0711508	0.0147187	0.931321	1.34e-06	6402	106283	112685
	531	Peptic ulcer (excl. esophageal)	digestive	-0.066034	0.0132577	0.936099	6.33e-07	7747	208743	216490
	532	Dysphagia	digestive	-0.0622737	0.00826813	0.939626	5.01e-14	23755	106283	130038
	539	Bariatric surgery	digestive	0.166057	0.0334185	1.18064	6.73e-07	1151	220551	221702
	558	Noninfectious gastroenteritis	digestive	-0.0642695	0.0147629	0.937752	1.34e-05	6198	138208	144406
	562.2	Diverticulitis	digestive	-0.111562	0.0169149	0.894436	4.24e-11	4703	138208	142911
	573.3	Hepatomegaly	digestive	0.159899	0.036083	1.17339	9.36e-06	992	176671	177663
	574.1	Cholelithiasis	digestive	0.05498	0.0133036	1.05652	3.59e-05	7639	203901	211540
	579	Other symptoms involving abdomen and pelvis	digestive	0.111619	0.0221142	1.11809	4.48e-07	2698	169981	172679
	579.2	Splenomegaly	digestive	0.193297	0.0336279	1.21324	9.02e-09	1151	169981	171132
	241	Nontoxic nodular goiter	endocrine/metabolic	0.193031	0.0148262	1.21292	9.47e-39	6221	177713	183934
	241.1	Nontoxic uninodular goiter	endocrine/metabolic	0.187587	0.0166046	1.20633	1.35e-29	4914	177713	182627
	241.2	Nontoxic multinodular goiter	endocrine/metabolic	0.187841	0.0247072	1.20664	2.9e-14	2182	177713	179895
	244	Hypothyroidism	endocrine/metabolic	0.0347415	0.00731103	1.03535	2.01e-06	29316	177713	207029
	244.1	Secondary hypothyroidism	endocrine/metabolic	0.131353	0.0277427	1.14037	2.19e-06	1709	177713	179422
	244.4	Hypothyroidism NOS	endocrine/metabolic	0.0351846	0.00740283	1.03581	2.01e-06	28502	177713	206215
	249	Secondary diabetes mellitus	endocrine/metabolic	0.147606	0.0204475	1.15906	5.25e-13	3235	113653	116888
	250	Diabetes mellitus	endocrine/metabolic	0.0482312	0.00546202	1.04941	1.04e-18	74828	113653	188481
	250.1	Type 1 diabetes	endocrine/metabolic	0.115522	0.0130419	1.12246	8.16e-19	8341	113653	121994
	250.14	Type 1 diabetes with neurological manifestations	endocrine/metabolic	0.324227	0.0283641	1.38296	2.93e-30	1649	113653	115302
	250.2	Type 2 diabetes	endocrine/metabolic	0.0474197	0.00547292	1.04856	4.54e-18	74326	113653	187979
	250.23	Type 2 diabetes with ophthalmic manifestations	endocrine/metabolic	0.0554622	0.0115532	1.05703	1.58e-06	11004	113653	124657
	250.24	Type 2 diabetes with neurological manifestations	endocrine/metabolic	0.210291	0.00819458	1.23404	3.09e-145	24396	113653	138049
	250.25	Diabetes type 2 with peripheral circulatory disorders	endocrine/metabolic	0.14314	0.0217975	1.15389	5.14e-11	2887	113653	116540
	250.3	Insulin pump user	endocrine/metabolic	0.102192	0.0118331	1.1076	5.82e-18	10283	113653	123936
	250.6	Polyneuropathy in diabetes	endocrine/metabolic	0.26222	0.011664	1.29981	6.35e-112	10782	113653	124435
	253.4	Anterior pituitary disorders	endocrine/metabolic	0.122829	0.0284643	1.13069	1.59e-05	1601	189753	191354
	257	Testicular dysfunction	endocrine/metabolic	0.10031	0.010847	1.10551	2.29e-20	11762	189753	201515
	257.1	Testicular hypofunction	endocrine/metabolic	0.100867	0.0110365	1.10613	6.28e-20	11338	189753	201091
	272	Disorders of lipoid metabolism	endocrine/metabolic	-0.0454669	0.00630277	0.955551	5.44e-13	165335	44435	209770
	272.1	Hyperlipidemia	endocrine/metabolic	-0.0456532	0.00630361	0.955373	4.41e-13	165197	44435	209632
	272.11	Hypercholesterolemia	endocrine/metabolic	-0.0555126	0.00876354	0.946	2.38e-10	33451	44435	77886
	272.13	Mixed hyperlipidemia	endocrine/metabolic	-0.0410384	0.00839804	0.959792	1.03e-06	35369	44435	79804
	274	Gout and other crystal arthropathies	endocrine/metabolic	0.0544868	0.0084696	1.056	1.25e-10	20577	195558	216135
	274.1	Gout	endocrine/metabolic	0.0556551	0.00862922	1.05723	1.12e-10	19737	195558	215295
	274.11	Gouty arthropathy	endocrine/metabolic	0.0753714	0.0177833	1.07828	2.25e-05	4267	195558	199825
	276	Disorders of fluid, electrolyte, and acid-base balance	endocrine/metabolic	-0.0510084	0.00706256	0.950271	5.11e-13	31642	165206	196848
	276.1	Electrolyte imbalance	endocrine/metabolic	-0.0729525	0.00806424	0.929645	1.48e-19	23214	165206	188420
	276.12	Hyposmolality and/or hyponatremia	endocrine/metabolic	-0.10751	0.0145992	0.898068	1.78e-13	6434	165206	171640
	276.13	Hyperpotassemia	endocrine/metabolic	-0.0640102	0.0139044	0.937995	4.15e-06	7227	165206	172433
	276.14	Hypopotassemia	endocrine/metabolic	-0.0783825	0.0121616	0.924611	1.16e-10	9383	165206	174589
	276.4	Acid-base balance disorder	endocrine/metabolic	-0.100835	0.0201996	0.904082	5.98e-07	3293	165206	168499
	276.41	Acidosis	endocrine/metabolic	-0.0966262	0.0224986	0.907895	1.75e-05	2643	165206	167849
	278	Overweight, obesity and other hyperalimentation	endocrine/metabolic	0.0505969	0.00511501	1.0519	4.52e-23	90264	113259	203523
	278.1	Obesity	endocrine/metabolic	0.0518175	0.00526161	1.05318	6.98e-23	81614	113259	194873
	278.11	Morbid obesity	endocrine/metabolic	0.082748	0.00828119	1.08627	1.65e-23	22905	113259	136164
	591	Urinary tract infection	genitourinary	0.0766507	0.00877695	1.07966	2.48e-18	20110	161313	181423
	593	Hematuria	genitourinary	0.0735072	0.00919127	1.07628	1.27e-15	17540	161313	178853
	593.1	Gross hematuria	genitourinary	0.0946063	0.0161562	1.09923	4.75e-09	5268	161313	166581
	599.2	Retention of urine	genitourinary	0.0509791	0.0116282	1.0523	1.16e-05	10704	153136	163840
	599.5	Frequency of urination and polyuria	genitourinary	0.0459168	0.0100192	1.04699	4.59e-06	14786	153136	167922
	600	Hyperplasia of prostate	genitourinary	0.0309906	0.00625602	1.03148	7.28e-07	65707	115162	180869
	604	Disorders of penis	genitourinary	0.08799	0.0194972	1.09198	6.39e-06	3602	95593	99195
	604.3	Peyronie's disease	genitourinary	0.236132	0.0340684	1.26634	4.18e-12	1118	95593	96711
	605	Erectile dysfunction [ED]	genitourinary	0.106861	0.00655938	1.11278	1.14e-59	51710	95593	147303
	609.2	Abnormal spermatozoa	genitourinary	0.211179	0.0458719	1.23513	4.15e-06	613	95593	96206
	280	Iron deficiency anemias	hematopoietic	-0.0559567	0.0101394	0.94558	3.41e-08	14151	154891	169042
	280.1	Iron deficiency anemias, unspecified or not due to blood loss	hematopoietic	-0.0631163	0.0105204	0.938834	1.98e-09	13047	154891	167938
	285	Other anemias	hematopoietic	-0.0368708	0.00675751	0.963801	4.86e-08	37203	154891	192094
	286	Coagulation defects	hematopoietic	0.256316	0.0152451	1.29216	1.96e-63	5960	171027	176987
	286.2	Encounter for long-term (current) use of anticoagulants	hematopoietic	0.237681	0.00730421	1.2683	2.88e-232	30788	171027	201815
	286.5	Hemorrhagic disorder due to intrinsic circulating anticoagulants	hematopoietic	0.234455	0.0539311	1.26422	1.38e-05	462	171027	171489
	286.7	Other and unspecified coagulation defects	hematopoietic	0.375117	0.0219376	1.45516	1.5e-65	2835	171027	173862
	286.8	Hypercoagulable state	hematopoietic	0.207751	0.0339308	1.23091	9.2e-10	1135	171027	172162
	286.81	Primary hypercoagulable state	hematopoietic	0.211604	0.034883	1.23566	1.31e-09	1073	171027	172100
	286.9	Abnormal coagulation profile	hematopoietic	0.184006	0.0284766	1.20202	1.04e-10	1672	171027	172699
	287	Purpura and other hemorrhagic conditions	hematopoietic	0.111318	0.0125728	1.11775	8.46e-19	8882	171027	179909
	287.3	Thrombocytopenia	hematopoietic	0.10951	0.0130249	1.11573	4.18e-17	8241	171027	179268
	287.31	Primary thrombocytopenia	hematopoietic	0.21885	0.048688	1.24464	6.96e-06	564	171027	171591
	38	Septicemia	infectious diseases	0.0810013	0.0142248	1.08437	1.24e-08	6745	191182	197927
	41	Bacterial infection NOS	infectious diseases	0.0863095	0.0111019	1.09014	7.59e-15	11235	191182	202417
	41.1	Staphylococcus infections	infectious diseases	0.136063	0.0182827	1.14575	9.9e-14	3968	191182	195150
	41.11	Methicillin sensitive Staphylococcus aureus	infectious diseases	0.193635	0.0273599	1.21365	1.47e-12	1751	191182	192933
	78	Viral warts & HPV	infectious diseases	0.0769382	0.0117489	1.07998	5.81e-11	9925	163532	173457
	90	Sexually transmitted infections (not HIV or hepatitis)	infectious diseases	0.141055	0.031767	1.15149	8.98e-06	1263	219079	220342
	110	Dermatophytosis / Dermatomycosis	infectious diseases	0.110065	0.00622754	1.11635	6.67e-70	45142	146509	191651
	110.1	Dermatophytosis	infectious diseases	0.111641	0.00629942	1.11811	2.81e-70	43952	146509	190461
	110.11	Dermatophytosis of nail	infectious diseases	0.14272	0.00706038	1.15341	7.34e-91	33539	146509	180048
	110.12	Althete's foot	infectious diseases	0.0867866	0.0137993	1.09066	3.19e-10	7284	146509	153793
	800	Fracture of lower limb	injuries & poisonings	0.113421	0.0145408	1.1201	6.18e-15	6393	183579	189972
	800.1	Fracture of neck of femur	injuries & poisonings	0.140264	0.0264306	1.15058	1.12e-07	1933	183579	185512
	800.3	Fracture of tibia and fibula	injuries & poisonings	0.103606	0.0246649	1.10916	2.66e-05	2154	183579	185733
	801	Fracture of ankle and foot	injuries & poisonings	0.142132	0.0140189	1.15273	3.72e-24	6874	183579	190453
	801.1	Fracture of foot	injuries & poisonings	0.106942	0.0195182	1.11287	4.28e-08	3476	183579	187055
	809	Fracture of unspecified bones	injuries & poisonings	0.0904282	0.0179285	1.09464	4.56e-07	4151	183579	187730
	830	Dislocation	injuries & poisonings	0.14313	0.0140291	1.15388	1.93e-24	6786	193098	199884
	835	Internal derangement of knee	injuries & poisonings	0.157463	0.0117819	1.17054	9.71e-41	9814	193098	202912
	836	Traumatic arthropathy	injuries & poisonings	0.085055	0.0202238	1.08878	2.6e-05	3212	193098	196310
	858	Complication of internal orthopedic device	injuries & poisonings	0.127494	0.0231537	1.13598	3.66e-08	2444	203144	205588
	871	Open wounds of extremities	injuries & poisonings	0.202411	0.0129916	1.22435	9.94e-55	8061	184258	192319
	871.3	Open wound of foot except toe(s) alone	injuries & poisonings	0.453004	0.0361149	1.57303	4.32e-36	986	184258	185244
	871.4	Open wound of toe(s)	injuries & poisonings	0.536626	0.0491265	1.71023	8.91e-28	527	184258	184785
	872	Traumatic amputation	injuries & poisonings	0.209299	0.0285118	1.23281	2.12e-13	1619	184258	185877
	874	Complication of amputation stump	injuries & poisonings	0.269155	0.0431397	1.30886	4.4e-10	697	184258	184955
	911	Blister	injuries & poisonings	0.429134	0.039558	1.53593	2.03e-27	819	218653	219472
	290	Delirium dementia and amnestic and other cognitive disorders	mental disorders	-0.0812005	0.0119163	0.922009	9.48e-12	10448	171963	182411
	290.1	Dementias	mental disorders	-0.109149	0.0141972	0.896597	1.49e-14	7284	171963	179247
	290.16	Vascular dementia	mental disorders	-0.142867	0.0296838	0.86687	1.49e-06	1558	171963	173521
	290.3	Other persistent mental disorders due to conditions classified elsewhere	mental disorders	-0.087759	0.0112347	0.915982	5.66e-15	11089	171963	183052
	292	Neurological disorders	mental disorders	-0.0693838	0.00824994	0.932969	4.09e-17	21735	171963	193698
	292.2	Mild cognitive impairment	mental disorders	-0.0868215	0.0159074	0.916841	4.82e-08	5414	171963	177377
	292.3	Memory loss	mental disorders	-0.0631124	0.0133866	0.938838	2.42e-06	7687	171963	179650
	292.4	Altered mental status	mental disorders	-0.0750467	0.0179531	0.9277	2.91e-05	4199	171963	176162
	295	Schizophrenia and other psychotic disorders	mental disorders	-0.0605447	0.0135251	0.941252	7.59e-06	8134	87395	95529
	316	Substance addiction and disorders	mental disorders	-0.0525902	0.00859429	0.948769	9.4e-10	22896	127397	150293
	317	Alcohol-related disorders	mental disorders	-0.0699058	0.00698632	0.932482	1.43e-23	37068	127397	164465
	317.1	Alcoholism	mental disorders	-0.072391	0.00797804	0.930167	1.15e-19	26318	127397	153715
	318	Tobacco use disorder	mental disorders	-0.0627397	0.00586436	0.939188	1.03e-26	59539	127397	186936
	710	Osteomyelitis, periostitis, and other infections involving bone	musculoskeletal	0.353131	0.0179743	1.42352	6.2e-86	4169	165278	169447
	710.1	Osteomyelitis	musculoskeletal	0.362876	0.0182727	1.43746	9.24e-88	4032	165278	169310
	710.11	Acute osteomyelitis	musculoskeletal	0.433266	0.0292884	1.54229	1.62e-49	1541	165278	166819
	710.12	Chronic osteomyelitis	musculoskeletal	0.41517	0.027245	1.51463	1.97e-52	1787	165278	167065
	710.19	Unspecified osteomyelitis	musculoskeletal	0.382391	0.0214151	1.46578	2.59e-71	2917	165278	168195
	711	Arthropathy associated with infections	musculoskeletal	0.151625	0.0318834	1.16372	1.98e-06	1301	165278	166579
	711.1	Pyogenic arthritis	musculoskeletal	0.171661	0.0404054	1.18727	2.15e-05	812	165278	166090
	713	Arthropathy associated with other disorders classified elsewhere	musculoskeletal	0.52835	0.0384403	1.69613	5.48e-43	888	165278	166166
	713.5	Arthropathy associated with neurological disorders	musculoskeletal	0.591058	0.0410612	1.8059	5.6e-47	778	165278	166056
	716	Other arthropathies	musculoskeletal	0.0580157	0.00804403	1.05973	5.5e-13	23299	165278	188577
	716.9	Arthropathy NOS	musculoskeletal	0.0574169	0.00876076	1.0591	5.61e-11	19275	165278	184553
	720.1	Spinal stenosis of lumbar region	musculoskeletal	0.0595975	0.0121169	1.06141	8.72e-07	9595	144203	153798
	721	Spondylosis and allied disorders	musculoskeletal	0.0604164	0.00772154	1.06228	5.1e-15	25727	144203	169930
	721.1	Spondylosis without myelopathy	musculoskeletal	0.0653688	0.00803446	1.06755	4.08e-16	23471	144203	167674
	722	Intervertebral disc disorders	musculoskeletal	0.0618337	0.00684726	1.06379	1.71e-19	34458	144203	178661
	722.1	Displacement of intervertebral disc	musculoskeletal	0.0824892	0.0138559	1.08599	2.63e-09	7091	144203	151294
	722.6	Degeneration of intervertebral disc	musculoskeletal	0.0656233	0.00772226	1.06782	1.93e-17	25757	144203	169960
	722.8	Postlaminectomy syndrome	musculoskeletal	0.140974	0.0236213	1.15139	2.4e-09	2361	144203	146564
	726	Peripheral enthesopathies and allied syndromes	musculoskeletal	0.069571	0.0061732	1.07205	1.85e-29	47866	119829	167695
	726.1	Enthesopathy	musculoskeletal	0.0626475	0.00888135	1.06465	1.74e-12	19222	119829	139051
	726.3	Bursitis	musculoskeletal	0.167561	0.0149928	1.18242	5.34e-29	6039	119829	125868
	726.4	Calcaneal spur; Exostosis NOS	musculoskeletal	0.168478	0.0158591	1.1835	2.32e-26	5390	119829	125219
	728.7	Fasciitis	musculoskeletal	0.0876702	0.01024	1.09163	1.11e-17	13922	119829	133751
	728.71	Contracture of palmar fascia [Dupuytren's disease]	musculoskeletal	0.207194	0.0206374	1.23022	1.02e-23	3151	119829	122980
	731	Osteitis deformans and osteopathies associated with other disorders classified elsewhere	musculoskeletal	0.361233	0.0423988	1.4351	1.6e-17	742	152905	153647
	735	Acquired foot deformities	musculoskeletal	0.170702	0.00732407	1.18614	3.77e-120	29185	161389	190574
	735.2	Acquired toe deformities	musculoskeletal	0.23815	0.00978664	1.2689	8.51e-131	15251	161389	176640
	735.21	Hammer toe (acquired)	musculoskeletal	0.374466	0.0129282	1.45421	1.82e-184	8466	161389	169855
	735.22	Claw toe (acquired)	musculoskeletal	0.463182	0.0652206	1.58912	1.23e-12	308	161389	161697
	735.3	Hallux valgus (Bunion)	musculoskeletal	0.0919946	0.0150087	1.09636	8.82e-10	6162	161389	167551
	736	Other acquired deformities of limbs	musculoskeletal	0.10986	0.0160322	1.11612	7.26e-12	5287	161389	166676
	739	Contracture of joint	musculoskeletal	0.149247	0.0357343	1.16096	2.96e-05	1041	161389	162430
	740	Osteoarthrosis	musculoskeletal	0.084453	0.00524059	1.08812	2e-58	89081	109164	198245
	740.1	Osteoarthritis; localized	musculoskeletal	0.131166	0.0065707	1.14016	1.17e-88	43542	109164	152706
	740.11	Osteoarthrosis, localized, primary	musculoskeletal	0.144081	0.00898612	1.15498	7.43e-58	19441	109164	128605
	740.12	Osteoarthrosis, localized, secondary	musculoskeletal	0.129882	0.0263468	1.13869	8.24e-07	1926	109164	111090
	740.9	Osteoarthrosis NOS	musculoskeletal	0.0855778	0.00560009	1.08935	1.02e-52	71657	109164	180821
	741	Symptoms and disorders of the joints	musculoskeletal	0.0923323	0.00926942	1.09673	2.26e-23	16673	178980	195653
	741.3	Difficulty in walking	musculoskeletal	0.0715297	0.0131133	1.07415	4.9e-08	8034	178980	187014
	741.4	Joint effusions	musculoskeletal	0.184769	0.0217212	1.20294	1.79e-17	2819	178980	181799
	742	Derangement of joint, non-traumatic	musculoskeletal	0.120899	0.0206686	1.12851	4.93e-09	3068	178980	182048
	742.9	Other derangement of joint	musculoskeletal	0.129745	0.0246405	1.13854	1.4e-07	2146	178980	181126
	743	Osteoporosis, osteopenia and pathological fracture	musculoskeletal	-0.110093	0.00917358	0.895751	3.51e-33	18407	193923	212330
	743.1	Osteoporosis	musculoskeletal	-0.206147	0.0124708	0.813714	2.22e-61	9525	193923	203448
	743.11	Osteoporosis NOS	musculoskeletal	-0.223551	0.0136115	0.799674	1.3e-60	7927	193923	201850
	743.12	Senile osteoporosis	musculoskeletal	-0.259175	0.0251757	0.771688	7.45e-25	2187	193923	196110
	743.13	Other specified osteoporosis	musculoskeletal	-0.239414	0.026488	0.787089	1.59e-19	1913	193923	195836
	743.9	Osteopenia or other disorder of bone and cartilage	musculoskeletal	-0.0625816	0.0120024	0.939336	1.85e-07	10229	193923	204152
	745	Pain in joint	musculoskeletal	0.0523579	0.00542643	1.05375	4.98e-22	123546	71029	194575
	153.2	Colon cancer	neoplasms	0.0782284	0.0174894	1.08137	7.72e-06	4469	134792	139261
	172	Skin cancer	neoplasms	0.105948	0.00675686	1.11176	2.07e-55	39256	155278	194534
	172.1	Melanomas of skin, dx or hx	neoplasms	0.139082	0.0137336	1.14922	4.19e-24	7451	155278	162729
	172.11	Melanomas of skin	neoplasms	0.135422	0.0168943	1.14502	1.09e-15	4789	155278	160067
	172.2	Other non-epithelial cancer of skin	neoplasms	0.102644	0.00702858	1.1081	2.66e-48	35671	155278	190949
	172.21	Basal cell carcinoma (new)	neoplasms	0.0976724	0.0113997	1.1026	1.05e-17	11216	155278	166494
	172.22	Squamous cell carcinoma	neoplasms	0.100783	0.0149238	1.10604	1.45e-11	6379	155278	161657
	172.3	Carcinoma in situ of skin	neoplasms	0.137124	0.0229796	1.14697	2.41e-09	2583	155278	157861
	173	Neoplasm of uncertain behavior of skin	neoplasms	0.114465	0.00812176	1.12127	4.16e-45	23940	155278	179218
	189.1	Cancer of kidney and renal pelvis	neoplasms	0.104079	0.0219727	1.10969	2.17e-06	2760	212444	215204
	189.11	Malignant neoplasm of kidney, except pelvis	neoplasms	0.102085	0.0231053	1.10748	9.95e-06	2489	212444	214933
	193	Thyroid cancer	neoplasms	0.151493	0.0338115	1.16357	7.45e-06	1135	216552	217687
	202	Cancer of other lymphoid, histiocytic tissue	neoplasms	0.104812	0.0215919	1.1105	1.21e-06	2858	211362	214220
	202.2	Non-Hodgkins lymphoma	neoplasms	0.103831	0.0222121	1.10941	2.95e-06	2699	211362	214061
	208	Benign neoplasm of colon	neoplasms	0.064091	0.00580166	1.06619	2.27e-28	55596	137788	193384
	214	Lipoma	neoplasms	0.087903	0.0142139	1.09188	6.24e-10	6589	204485	211074
	214.1	Lipoma of skin and subcutaneous tissue	neoplasms	0.090006	0.0211739	1.09418	2.13e-05	2914	204485	207399
	216	Benign neoplasm of skin	neoplasms	0.121927	0.0091225	1.12967	9.61e-41	17240	165412	182652
	217	Vascular hamartomas and non-neoplastic nevi	neoplasms	0.119218	0.016887	1.12662	1.67e-12	4641	165412	170053
	217.1	Nevus, non-neoplastic	neoplasms	0.127567	0.0170781	1.13606	8.04e-14	4534	165412	169946
	226	Benign neoplasm of thyroid glands	neoplasms	0.288588	0.0672384	1.33454	1.77e-05	285	216552	216837
	228	Hemangioma and lymphangioma, any site	neoplasms	0.12711	0.0211423	1.13554	1.83e-09	2961	211387	214348
	327	Sleep disorders	neurological	0.0282054	0.00622178	1.02861	5.81e-06	49029	114222	163251
	327.3	Sleep apnea	neurological	0.0566996	0.00568076	1.05834	1.85e-23	63658	114222	177880
	327.32	Obstructive sleep apnea	neurological	0.0578582	0.00632121	1.05956	5.54e-20	46297	114222	160519
	327.4	Insomnia	neurological	0.0312331	0.0074348	1.03173	2.66e-05	30385	114222	144607
	333.1	Essential tremor	neurological	0.0787707	0.0156585	1.08196	4.89e-07	5585	170336	175921
	337	Disorders of the autonomic nervous system	neurological	0.349406	0.0179425	1.41823	1.84e-84	4183	170336	174519
	337.1	Peripheral autonomic neuropathy	neurological	0.365276	0.0191453	1.44091	3.77e-81	3666	170336	174002
	344	Other paralytic syndromes	neurological	0.122582	0.0231144	1.13041	1.14e-07	2477	170336	172813
	345.3	Convulsions	neurological	-0.0629531	0.0144304	0.938988	1.29e-05	6487	170336	176823
	350	Abnormal movement	neurological	0.0659703	0.00712357	1.0682	2.03e-20	31284	168727	200011
	350.2	Abnormality of gait	neurological	0.0818608	0.00815483	1.0853	1.03e-23	23067	168727	191794
	351	Other peripheral nerve disorders	neurological	0.0503403	0.00647818	1.05163	7.8e-15	39030	151672	190702
	356	Hereditary and idiopathic peripheral neuropathy	neurological	0.32573	0.00887466	1.38504	6.44e-295	18742	184942	203684
	357	Inflammatory and toxic neuropathy	neurological	0.403103	0.0204837	1.49646	3.25e-86	3209	184942	188151
	470	Septal Deviations/Turbinate Hypertrophy	respiratory	0.0853832	0.0147678	1.08913	7.39e-09	6195	119797	125992
	475	Chronic sinusitis	respiratory	0.0629839	0.00920677	1.06501	7.86e-12	17751	119797	137548
	476	Allergic rhinitis	respiratory	0.0378141	0.00658553	1.03854	9.36e-09	40673	119797	160470
	495	Asthma	respiratory	-0.0638213	0.00951075	0.938173	1.94e-11	16352	136825	153177
	495.1	Chronic obstructive asthma	respiratory	-0.108281	0.0247023	0.897375	1.17e-05	2209	136825	139034
	495.2	Asthma with exacerbation	respiratory	-0.147956	0.0294086	0.862469	4.88e-07	1532	136825	138357
	496	Chronic airway obstruction	respiratory	-0.0257791	0.00620853	0.97455	3.29e-05	46680	136825	183505
	496.2	Chronic bronchitis	respiratory	-0.0766064	0.0117613	0.926254	7.35e-11	10383	136825	147208
	496.21	Obstructive chronic bronchitis	respiratory	-0.0878631	0.0127804	0.915886	6.21e-12	8708	136825	145533
	512.1	Wheezing	respiratory	-0.123326	0.0293277	0.883975	2.61e-05	1548	111824	113372
	361	Retinal detachments and defects	sense organs	0.110346	0.0154703	1.11666	9.84e-13	5861	127021	132882
	361.1	Retinal detachment with retinal defect	sense organs	0.212545	0.024671	1.23682	6.98e-18	2236	127021	129257
	361.2	Retinoschisis and retinal cysts	sense organs	-0.18189	0.0426751	0.833693	2.02e-05	730	127021	127751
	362	Other retinal disorders	sense organs	-0.0386016	0.00702388	0.962134	3.89e-08	39513	122289	161802
	362.2	Degeneration of macula and posterior pole of retina	sense organs	-0.0416183	0.00856886	0.959236	1.19e-06	25190	122289	147479
	362.21	Macular degeneration, dry	sense organs	-0.0682689	0.0124021	0.934009	3.7e-08	10813	122289	133102
	362.8	Retinal hemorrhage/ischemia	sense organs	-0.135467	0.0250256	0.873308	6.19e-08	2182	122289	124471
	365	Glaucoma	sense organs	-0.0366432	0.00687633	0.96402	9.88e-08	38343	127021	165364
	365.2	Primary angle-closure glaucoma	sense organs	-0.192194	0.0212725	0.825147	1.64e-19	3040	127021	130061
	367.8	Hypermetropia	sense organs	-0.0371332	0.00756218	0.963548	9.09e-07	29848	110323	140171
	368.1	Amblyopia	sense organs	-0.1406	0.0215703	0.868837	7.11e-11	2869	168631	171500
	374.6	Dermatochalasis	sense organs	0.0704009	0.015361	1.07294	4.58e-06	5932	145538	151470
	379	Other disorders of eye	sense organs	0.0523343	0.00782022	1.05373	2.2e-11	27314	127686	155000
	379.2	Disorders of vitreous body	sense organs	0.0729113	0.0091262	1.07564	1.36e-15	18821	127686	146507
	760	Back pain	symptoms	0.0379467	0.00517701	1.03868	2.3e-13	97399	100658	198057
	763	Thoracic or lumbosacral neuritis or radiculitis, unspecified	symptoms	0.0599726	0.00929518	1.06181	1.1e-10	16420	167595	184015
	771.1	Swelling of limb	symptoms	0.183595	0.0184156	1.20153	2.07e-23	3944	196766	200710
	782.3	Edema	symptoms	0.127697	0.00748966	1.13621	3.51e-65	27946	172569	200515
	785	Abdominal pain	symptoms	-0.0352274	0.00661763	0.965386	1.02e-07	37216	157319	194535
	788	Syncope and collapse	symptoms	0.0443933	0.0100022	1.04539	9.07e-06	14038	196523	210561
	791	Gangrene	symptoms	0.273391	0.0409713	1.31441	2.51e-11	776	220828	221604
	798	Malaise and fatigue	symptoms	0.0502846	0.00796539	1.05157	2.74e-10	23585	173176	196761

### Sheet: Supplemental Table 2
	Supplemental Table 2. Phenome-wide significant trait associations with measured height in non-Hispanic Black individuals.
	Significant in European-ancestry?	phecode	Description	Group	Beta	SE	OR	p-value	n_cases	n_controls	n_total
	n	401.2	Hypertensive heart and/or renal disease	circulatory system	0.0907948	0.0214239	1.09504	2.26e-05	8176	10604	18780
	n	401.22	Hypertensive chronic kidney disease	circulatory system	0.103788	0.023635	1.10937	1.13e-05	6027	10604	16631
	y	415	Pulmonary heart disease	circulatory system	0.170678	0.0247958	1.18611	5.85e-12	2401	51410	53811
	y	415.1	Acute pulmonary heart disease	circulatory system	0.231099	0.0318245	1.25998	3.82e-13	1423	51410	52833
	y	415.11	Pulmonary embolism and infarction, acute	circulatory system	0.231494	0.031869	1.26048	3.76e-13	1419	51410	52829
	y	416	Cardiomegaly	circulatory system	0.13698	0.0325684	1.14681	2.6e-05	1360	51410	52770
	y	425	Cardiomyopathy	circulatory system	0.153541	0.0224852	1.16596	8.58e-12	2935	52426	55361
	y	425.1	Primary/intrinsic cardiomyopathies	circulatory system	0.158985	0.0232035	1.17232	7.3e-12	2748	52426	55174
	n	425.2	Secondary/extrinsic cardiomyopathies	circulatory system	0.269067	0.0622999	1.30874	1.57e-05	359	52426	52785
	y	426	Cardiac conduction disorders	circulatory system	0.0772378	0.0163746	1.0803	2.39e-06	6641	32339	38980
	y	426.9	Cardiac pacemaker/device in situ	circulatory system	0.142636	0.0291937	1.15331	1.03e-06	1809	32339	34148
	y	426.91	Cardiac pacemaker in situ	circulatory system	0.164327	0.0388276	1.1786	2.31e-05	1012	32339	33351
	y	426.92	Cardiac defibrillator in situ	circulatory system	0.184868	0.0357867	1.20306	2.39e-07	1154	32339	33493
	y	427	Cardiac dysrhythmias	circulatory system	0.0968285	0.0125043	1.10167	9.66e-15	13310	32339	45649
	y	427.1	Paroxysmal tachycardia, unspecified	circulatory system	0.22642	0.033996	1.2541	2.73e-11	1289	32339	33628
	y	427.12	Paroxysmal ventricular tachycardia	circulatory system	0.238656	0.0452928	1.26954	1.37e-07	710	32339	33049
	y	427.2	Atrial fibrillation and flutter	circulatory system	0.308371	0.0218038	1.36121	2.06e-45	3557	32339	35896
	y	427.21	Atrial fibrillation	circulatory system	0.330918	0.0225069	1.39225	6.17e-49	3314	32339	35653
	y	427.22	Atrial flutter	circulatory system	0.314	0.0369913	1.36889	2.09e-17	1106	32339	33445
	y	427.5	Arrhythmia (cardiac) NOS	circulatory system	0.115446	0.0214588	1.12237	7.45e-08	3466	32339	35805
	y	428	Congestive heart failure; nonhypertensive	circulatory system	0.0812038	0.0163265	1.08459	6.57e-07	6250	46817	53067
	y	428.1	Congestive heart failure (CHF) NOS	circulatory system	0.105284	0.0184494	1.11103	1.15e-08	4726	46817	51543
	n	428.3	Heart failure with reduced EF [Systolic or combined heart failure]	circulatory system	0.142641	0.0232157	1.15332	8.04e-10	2816	46817	49633
	y	440.21	Atherosclerosis of native arteries of the extremities with ulceration or gangrene	circulatory system	0.256447	0.0599191	1.29233	1.87e-05	397	46677	47074
	y	442	Other aneurysm	circulatory system	0.20314	0.0328709	1.22524	6.41e-10	1377	46677	48054
	y	442.1	Aortic aneurysm	circulatory system	0.261422	0.0370018	1.29878	1.6e-12	1085	46677	47762
	y	442.11	Abdominal aortic aneurysm	circulatory system	0.222335	0.0447247	1.24899	6.65e-07	735	46677	47412
	y	452	Other venous embolism and thrombosis	circulatory system	0.208622	0.0225199	1.23198	1.97e-20	3106	32810	35916
	y	452.2	Deep vein thrombosis [DVT]	circulatory system	0.218855	0.0290877	1.24465	5.31e-14	1781	32810	34591
	y	453	Chronic venous hypertension	circulatory system	0.55219	0.0798846	1.73705	4.77e-12	225	32810	33035
	y	454	Varicose veins	circulatory system	0.312179	0.030703	1.3664	2.76e-24	1599	32810	34409
	y	454.1	Varicose veins of lower extremity	circulatory system	0.358628	0.034699	1.43136	4.87e-25	1256	32810	34066
	y	454.11	Varicose veins of lower extremity, symptomtic	circulatory system	0.369625	0.045828	1.44719	7.3e-16	705	32810	33515
	y	456	Chronic venous insufficiency [CVI]	circulatory system	0.358138	0.0276808	1.43066	2.74e-38	2053	32810	34863
	y	458	Hypotension	circulatory system	0.114122	0.020484	1.12089	2.53e-08	3700	47053	50753
	y	458.1	Orthostatic hypotension	circulatory system	0.215703	0.0359877	1.24073	2.05e-09	1124	47053	48177
	y	755	Congenital anomalies of limbs	congenital anomalies	0.133519	0.0305786	1.14284	1.26e-05	1527	53494	55021
	y	681	Superficial cellulitis and abscess	dermatologic	0.100632	0.0138712	1.10587	4.03e-13	8859	40297	49156
	y	681.5	Cellulitis and abscess of leg, except foot	dermatologic	0.215948	0.0353054	1.24104	9.56e-10	1163	40297	41460
	y	681.6	Cellulitis and abscess of foot, toe	dermatologic	0.413536	0.0600146	1.51215	5.56e-12	393	40297	40690
	y	700	Corns and callosities	dermatologic	0.23117	0.0164671	1.26007	9.09e-45	6056	41519	47575
	y	701	Other hypertrophic and atrophic conditions of skin	dermatologic	0.175729	0.0171643	1.19211	1.34e-24	5479	41519	46998
	y	701.1	Keratoderma, acquired	dermatologic	0.207171	0.0240274	1.23019	6.56e-18	2622	41519	44141
	n	701.4	Keloid scar	dermatologic	0.172973	0.0372528	1.18883	3.43e-06	1045	41519	42564
	y	702	Degenerative skin conditions and other dermatoses	dermatologic	0.149909	0.033754	1.16173	8.94e-06	1328	39639	40967
	y	703	Diseases of nail, NOS	dermatologic	0.195245	0.0183277	1.21561	1.69e-26	4824	41344	46168
	y	703.1	Ingrowing nail	dermatologic	0.1502	0.0235184	1.16207	1.7e-10	2722	41344	44066
	y	706	Diseases of sebaceous glands	dermatologic	0.0616781	0.0146172	1.06362	2.45e-05	7756	42013	49769
	y	707	Chronic ulcer of skin	dermatologic	0.324586	0.0235368	1.38346	2.9e-43	2716	53715	56431
	y	707.1	Decubitus ulcer	dermatologic	0.278062	0.0427309	1.32057	7.65e-11	795	53715	54510
	y	707.2	Chronic ulcer of leg or foot	dermatologic	0.398976	0.0275017	1.4903	1.09e-47	1955	53715	55670
	y	707.3	Chronic ulcer of unspecified site	dermatologic	0.45216	0.047234	1.5717	1.04e-21	643	53715	54358
	y	521	Diseases of hard tissues of teeth	digestive	0.059585	0.0113919	1.0614	1.69e-07	17381	28365	45746
	y	521.1	Dental caries	digestive	0.0594437	0.0114815	1.06125	2.25e-07	16980	28365	45345
	y	522	Diseases of pulp and periapical tissues	digestive	0.119339	0.0203916	1.12675	4.85e-09	3820	28365	32185
	y	522.1	Pulpitis and necrosis of tooth pulp	digestive	0.144509	0.027211	1.15547	1.09e-07	2034	28365	30399
	y	523	Gingival and periodontal diseases	digestive	0.0582085	0.0119733	1.05994	1.16e-06	14817	28365	43182
	y	523.1	Gingivitis	digestive	0.0962391	0.0211707	1.10102	5.47e-06	3531	28365	31896
	y	523.3	Periodontitis (acute or chronic)	digestive	0.0700421	0.0149665	1.07255	2.87e-06	8020	28365	36385
	y	523.31	Acute periodontitis	digestive	0.0681494	0.0161802	1.07053	2.53e-05	6591	28365	34956
	y	525	Other diseases of the teeth and supporting structures	digestive	0.05873	0.0114377	1.06049	2.82e-07	17139	28365	45504
	y	525.1	Loss of teeth or edentulism	digestive	0.0851325	0.0135738	1.08886	3.57e-10	10569	28365	38934
	y	241	Nontoxic nodular goiter	endocrine/metabolic	0.135993	0.0263958	1.14567	2.58e-07	2172	49881	52053
	y	241.1	Nontoxic uninodular goiter	endocrine/metabolic	0.134107	0.0305377	1.14352	1.13e-05	1594	49881	51475
	y	244	Hypothyroidism	endocrine/metabolic	0.0962912	0.0216699	1.10108	8.85e-06	3281	49881	53162
	y	244.4	Hypothyroidism NOS	endocrine/metabolic	0.0945539	0.0223486	1.09917	2.33e-05	3070	49881	52951
	y	249	Secondary diabetes mellitus	endocrine/metabolic	0.164452	0.0354418	1.17875	3.48e-06	1154	25597	26751
	y	250	Diabetes mellitus	endocrine/metabolic	0.0453173	0.0110297	1.04636	3.98e-05	24249	25597	49846
	y	250.1	Type 1 diabetes	endocrine/metabolic	0.114801	0.0228343	1.12165	4.97e-07	3073	25597	28670
	y	250.2	Type 2 diabetes	endocrine/metabolic	0.0460633	0.0110496	1.04714	3.06e-05	24117	25597	49714
	n	250.22	Type 2 diabetes with renal manifestations	endocrine/metabolic	0.108358	0.0223055	1.11445	1.19e-06	3357	25597	28954
	y	250.24	Type 2 diabetes with neurological manifestations	endocrine/metabolic	0.206339	0.0169753	1.22917	5.38e-34	6560	25597	32157
	y	250.25	Diabetes type 2 with peripheral circulatory disorders	endocrine/metabolic	0.255372	0.0429843	1.29094	2.83e-09	797	25597	26394
	y	250.3	Insulin pump user	endocrine/metabolic	0.122389	0.0207549	1.13019	3.7e-09	3805	25597	29402
	y	250.6	Polyneuropathy in diabetes	endocrine/metabolic	0.291293	0.0251406	1.33816	4.82e-31	2543	25597	28140
	y	257	Testicular dysfunction	endocrine/metabolic	0.123688	0.0263499	1.13166	2.68e-06	2065	49034	51099
	y	257.1	Testicular hypofunction	endocrine/metabolic	0.12589	0.0272713	1.13416	3.91e-06	1921	49034	50955
	n	585	Renal failure	genitourinary	0.0560127	0.0127096	1.05761	1.05e-05	12767	38210	50977
	n	585.3	Chronic renal failure [CKD]	genitourinary	0.0660721	0.0144119	1.0683	4.55e-06	9282	38210	47492
	y	591	Urinary tract infection	genitourinary	0.0855012	0.0163089	1.08926	1.58e-07	6591	38098	44689
	y	593	Hematuria	genitourinary	0.0985444	0.0178844	1.10356	3.59e-08	5138	38098	43236
	y	605	Erectile dysfunction [ED]	genitourinary	0.0857011	0.0129438	1.08948	3.57e-11	21458	22813	44271
	y	286	Coagulation defects	hematopoietic	0.219347	0.0344047	1.24526	1.82e-10	1230	48156	49386
	y	286.2	Encounter for long-term (current) use of anticoagulants	hematopoietic	0.235096	0.0173799	1.26503	1.08e-41	5312	48156	53468
	y	286.7	Other and unspecified coagulation defects	hematopoietic	0.302923	0.0517336	1.35381	4.76e-09	534	48156	48690
	y	110	Dermatophytosis / Dermatomycosis	infectious diseases	0.110625	0.0113011	1.11698	1.26e-22	17856	31035	48891
	y	110.1	Dermatophytosis	infectious diseases	0.112711	0.0114816	1.11931	9.54e-23	17104	31035	48139
	y	110.11	Dermatophytosis of nail	infectious diseases	0.155501	0.0128647	1.16824	1.23e-33	12663	31035	43698
	y	830	Dislocation	injuries & poisonings	0.189698	0.0263622	1.20888	6.21e-13	2092	48706	50798
	y	835	Internal derangement of knee	injuries & poisonings	0.165664	0.020269	1.18018	3e-16	3676	48706	52382
	y	836	Traumatic arthropathy	injuries & poisonings	0.180183	0.0392822	1.19744	4.5e-06	917	48706	49623
	y	871	Open wounds of extremities	injuries & poisonings	0.209453	0.0280083	1.233	7.53e-14	1841	48370	50211
	y	871.3	Open wound of foot except toe(s) alone	injuries & poisonings	0.393071	0.0707858	1.48152	2.81e-08	280	48370	48650
	y	872	Traumatic amputation	injuries & poisonings	0.238004	0.0545741	1.26871	1.29e-05	474	48370	48844
	y	710	Osteomyelitis, periostitis, and other infections involving bone	musculoskeletal	0.341851	0.0344476	1.40755	3.28e-23	1222	41150	42372
	y	710.1	Osteomyelitis	musculoskeletal	0.353994	0.0349912	1.42475	4.66e-24	1184	41150	42334
	y	710.11	Acute osteomyelitis	musculoskeletal	0.481097	0.0598921	1.61785	9.53e-16	396	41150	41546
	y	710.12	Chronic osteomyelitis	musculoskeletal	0.334922	0.0516761	1.39783	9.1e-11	531	41150	41681
	y	710.19	Unspecified osteomyelitis	musculoskeletal	0.416773	0.0410715	1.51706	3.4e-24	853	41150	42003
	y	716	Other arthropathies	musculoskeletal	0.0875871	0.0151748	1.09154	7.84e-09	7276	41150	48426
	y	716.9	Arthropathy NOS	musculoskeletal	0.0896427	0.0165421	1.09378	5.99e-08	5958	41150	47108
	n	720	Spinal stenosis	musculoskeletal	0.122577	0.0184161	1.13041	2.81e-11	4676	35888	40564
	y	720.1	Spinal stenosis of lumbar region	musculoskeletal	0.160704	0.0246789	1.17434	7.43e-11	2468	35888	38356
	y	721	Spondylosis and allied disorders	musculoskeletal	0.135267	0.0147248	1.14484	4.06e-20	7858	35888	43746
	y	721.1	Spondylosis without myelopathy	musculoskeletal	0.140294	0.0154444	1.15061	1.05e-19	6999	35888	42887
	y	722	Intervertebral disc disorders	musculoskeletal	0.136471	0.013512	1.14622	5.52e-24	9728	35888	45616
	y	722.1	Displacement of intervertebral disc	musculoskeletal	0.169416	0.0260246	1.18461	7.52e-11	2156	35888	38044
	y	722.6	Degeneration of intervertebral disc	musculoskeletal	0.14088	0.0154075	1.15129	6.04e-20	7034	35888	42922
	y	722.8	Postlaminectomy syndrome	musculoskeletal	0.233241	0.0521976	1.26269	7.88e-06	508	35888	36396
	n	722.9	Other and unspecified disc disorder	musculoskeletal	0.15684	0.0341042	1.16981	4.25e-06	1220	35888	37108
	n	724	Other and unspecified disorders of back	musculoskeletal	0.160919	0.0283237	1.17459	1.34e-08	1807	35888	37695
	y	726	Peripheral enthesopathies and allied syndromes	musculoskeletal	0.0798493	0.0124149	1.08312	1.26e-10	13149	29432	42581
	y	726.1	Enthesopathy	musculoskeletal	0.0791459	0.01729	1.08236	4.7e-06	5621	29432	35053
	y	726.3	Bursitis	musculoskeletal	0.162938	0.0294934	1.17696	3.3e-08	1686	29432	31118
	y	726.4	Calcaneal spur; Exostosis NOS	musculoskeletal	0.178893	0.0317524	1.19589	1.76e-08	1462	29432	30894
	y	731	Osteitis deformans and osteopathies associated with other disorders classified elsewhere	musculoskeletal	0.413258	0.0670394	1.51174	7.07e-10	318	34733	35051
	y	735	Acquired foot deformities	musculoskeletal	0.158116	0.0125074	1.1713	1.24e-36	11876	37585	49461
	y	735.2	Acquired toe deformities	musculoskeletal	0.247108	0.0174989	1.28032	2.8e-45	5317	37585	42902
	y	735.21	Hammer toe (acquired)	musculoskeletal	0.358699	0.022442	1.43147	1.67e-57	3095	37585	40680
	y	735.3	Hallux valgus (Bunion)	musculoskeletal	0.203287	0.0197226	1.22542	6.53e-25	4068	37585	41653
	y	736	Other acquired deformities of limbs	musculoskeletal	0.156059	0.0316274	1.1689	8.04e-07	1459	37585	39044
	y	740	Osteoarthrosis	musculoskeletal	0.14234	0.0107059	1.15297	2.46e-40	24996	26368	51364
	y	740.1	Osteoarthritis; localized	musculoskeletal	0.185534	0.0131203	1.20386	2.12e-45	12412	26368	38780
	y	740.11	Osteoarthrosis, localized, primary	musculoskeletal	0.205541	0.0177058	1.22819	3.72e-31	5532	26368	31900
	y	740.12	Osteoarthrosis, localized, secondary	musculoskeletal	0.291609	0.0461979	1.33858	2.75e-10	665	26368	27033
	n	740.2	Osteoarthrosis, generalized	musculoskeletal	0.148059	0.03348	1.15958	9.76e-06	1347	26368	27715
	y	740.9	Osteoarthrosis NOS	musculoskeletal	0.14431	0.0113685	1.15524	6.39e-37	20409	26368	46777
	y	741	Symptoms and disorders of the joints	musculoskeletal	0.0705281	0.0158077	1.07307	8.13e-06	6535	43251	49786
	y	741.4	Joint effusions	musculoskeletal	0.205068	0.0325891	1.22761	3.12e-10	1363	43251	44614
	y	743	Osteoporosis, osteopenia and pathological fracture	musculoskeletal	-0.105135	0.0236399	0.900203	8.69e-06	2837	52957	55794
	y	743.1	Osteoporosis	musculoskeletal	-0.209065	0.0371442	0.811343	1.82e-08	1126	52957	54083
	y	743.11	Osteoporosis NOS	musculoskeletal	-0.210711	0.0416007	0.810008	4.08e-07	893	52957	53850
	y	745	Pain in joint	musculoskeletal	0.0883228	0.0122216	1.09234	4.95e-13	39376	12303	51679
	y	208	Benign neoplasm of colon	neoplasms	0.0554832	0.0125859	1.05705	1.04e-05	12790	37910	50700
	y	337	Disorders of the autonomic nervous system	neurological	0.243099	0.0426608	1.27519	1.21e-08	779	45621	46400
	y	337.1	Peripheral autonomic neuropathy	neurological	0.26107	0.0449452	1.29832	6.3e-09	700	45621	46321
	n	338.2	Chronic pain	neurological	0.083116	0.0168707	1.08667	8.37e-07	5494	44047	49541
	y	350	Abnormal movement	neurological	0.0823143	0.0149956	1.0858	4.04e-08	7558	43838	51396
	y	350.2	Abnormality of gait	neurological	0.0932938	0.0163148	1.09778	1.08e-08	6231	43838	50069
	n	355.1	Chronic pain syndrome	neurological	0.118182	0.0259372	1.12545	5.2e-06	2211	38265	40476
	y	356	Hereditary and idiopathic peripheral neuropathy	neurological	0.266383	0.0198908	1.30523	6.71e-41	3880	48952	52832
	y	357	Inflammatory and toxic neuropathy	neurological	0.326891	0.0499205	1.38665	5.82e-11	567	48952	49519
	n	514	Abnormal findings examination of lungs	respiratory	0.103415	0.0241907	1.10895	1.91e-05	2540	51308	53848
	n	519	Other diseases of respiratory system, not elsewhere classified	respiratory	0.122856	0.0285959	1.13072	1.74e-05	1762	53084	54846
	n	519.9	Symptoms involving respiratory system and other chest symptoms	respiratory	0.163038	0.0378847	1.17708	1.68e-05	990	53084	54074
	y	760	Back pain	symptoms	0.101842	0.0106656	1.10721	1.31e-21	31161	20358	51519
	y	763	Thoracic or lumbosacral neuritis or radiculitis, unspecified	symptoms	0.15275	0.0175596	1.16503	3.35e-18	5054	40904	45958
	y	782.3	Edema	symptoms	0.165615	0.0150556	1.18012	3.81e-28	7569	44496	52065
	y	791	Gangrene	symptoms	0.349386	0.0573524	1.4182	1.12e-09	428	57488	57916
		Phecodes significantly associated with height in African-ancestry individuals but not in European-ancestry individuals.

### Sheet: Supplemental Table 3
	Supplemental Table 3. Phenome-wide significant trait associations with genetically-predicted height in non-Hispanic White individuals.
	phecode	Description	Group	Beta	SE	OR	p-value	n_cases	n_controls	n_total
	395.1	Nonrheumatic mitral valve disorders	circulatory system	0.14826	0.0345983	1.15981	1.83e-05	5271	188200	193471
	401	Hypertension	circulatory system	-0.108651	0.0135782	0.897043	1.23e-15	159662	50778	210440
	401.1	Essential hypertension	circulatory system	-0.109108	0.0135855	0.896634	9.65e-16	159045	50778	209823
	401.2	Hypertensive heart and/or renal disease	circulatory system	-0.148797	0.0224553	0.861744	3.44e-11	21601	50778	72379
	401.21	Hypertensive heart disease	circulatory system	-0.154115	0.0336901	0.857173	4.77e-06	6549	50778	57327
	401.22	Hypertensive chronic kidney disease	circulatory system	-0.147383	0.0257163	0.862964	9.98e-09	14990	50778	65768
	411	Ischemic Heart Disease	circulatory system	-0.0964868	0.0122054	0.908022	2.67e-15	68899	134585	203484
	411.1	Unstable angina (intermediate coronary syndrome)	circulatory system	-0.142957	0.0329889	0.866792	1.47e-05	5934	134585	140519
	411.2	Myocardial infarction	circulatory system	-0.161443	0.0208833	0.850915	1.07e-14	16321	134585	150906
	411.3	Angina pectoris	circulatory system	-0.170725	0.0243978	0.843053	2.6e-12	11396	134585	145981
	411.4	Coronary atherosclerosis	circulatory system	-0.11183	0.0128554	0.894196	3.35e-18	59414	134585	193999
	411.8	Other chronic ischemic heart disease, unspecified	circulatory system	-0.121883	0.014773	0.885252	1.58e-16	39802	134585	174387
	414	Other forms of chronic heart disease	circulatory system	-0.129888	0.0305574	0.878194	2.13e-05	7034	134585	141619
	414.2	ASCVD	circulatory system	-0.231993	0.0502119	0.792952	3.83e-06	2500	134585	137085
	415	Pulmonary heart disease	circulatory system	0.151408	0.0272503	1.16347	2.76e-08	8576	198964	207540
	415.1	Acute pulmonary heart disease	circulatory system	0.239175	0.0366199	1.2702	6.52e-11	4637	198964	203601
	415.11	Pulmonary embolism and infarction, acute	circulatory system	0.243354	0.036708	1.27552	3.37e-11	4614	198964	203578
	418	Nonspecific chest pain	circulatory system	-0.0668057	0.0123696	0.935377	6.63e-08	56126	136821	192947
	425	Cardiomyopathy	circulatory system	0.127836	0.0265407	1.13637	1.46e-06	9067	202288	211355
	425.1	Primary/intrinsic cardiomyopathies	circulatory system	0.124206	0.0273114	1.13225	5.42e-06	8540	202288	210828
	426	Cardiac conduction disorders	circulatory system	0.103422	0.0169422	1.10896	1.03e-09	27944	117588	145532
	426.2	Atrioventricular [AV] block	circulatory system	0.167237	0.0318986	1.18203	1.58e-07	6660	117588	124248
	426.21	First degree AV block	circulatory system	0.243826	0.0534312	1.27612	5.03e-06	2224	117588	119812
	426.9	Cardiac pacemaker/device in situ	circulatory system	0.14098	0.0247584	1.1514	1.24e-08	11593	117588	129181
	426.91	Cardiac pacemaker in situ	circulatory system	0.174703	0.028666	1.19089	1.1e-09	8497	117588	126085
	427	Cardiac dysrhythmias	circulatory system	0.167135	0.012441	1.18191	3.81e-41	64980	117588	182568
	427.1	Paroxysmal tachycardia, unspecified	circulatory system	0.188295	0.0328271	1.20719	9.7e-09	5993	117588	123581
	427.12	Paroxysmal ventricular tachycardia	circulatory system	0.211447	0.0434339	1.23546	1.13e-06	3341	117588	120929
	427.2	Atrial fibrillation and flutter	circulatory system	0.322573	0.0166144	1.38068	5.74e-84	31478	117588	149066
	427.21	Atrial fibrillation	circulatory system	0.325916	0.0168752	1.3853	4.15e-83	30266	117588	147854
	427.22	Atrial flutter	circulatory system	0.309661	0.0311043	1.36296	2.38e-23	6854	117588	124442
	427.3	Other specified cardiac dysrhythmias	circulatory system	0.122586	0.0200914	1.13042	1.05e-09	18222	117588	135810
	427.5	Arrhythmia (cardiac) NOS	circulatory system	0.145973	0.021485	1.15717	1.09e-11	15320	117588	132908
	427.6	Premature beats	circulatory system	0.286659	0.0427769	1.33197	2.07e-11	3463	117588	121051
	427.8	Sinoatrial node dysfunction (Bradycardia)	circulatory system	0.207363	0.0477105	1.23043	1.38e-05	2800	117588	120388
	427.9	Palpitations	circulatory system	0.194259	0.0281605	1.21441	5.26e-12	8223	117588	125811
	433	Cerebrovascular disease	circulatory system	-0.0955833	0.0155058	0.908843	7.08e-10	30930	176297	207227
	433.1	Occlusion and stenosis of precerebral arteries	circulatory system	-0.157899	0.0235609	0.853936	2.06e-11	12059	176297	188356
	433.11	Occlusion of cerebral arteries, with cerebral infarction	circulatory system	-0.338048	0.0753773	0.713161	7.3e-06	1075	176297	177372
	440.22	Atherosclerosis of native arteries of the extremities with intermittent claudication	circulatory system	-0.190263	0.0373534	0.826742	3.51e-07	4496	168606	173102
	442	Other aneurysm	circulatory system	0.123169	0.024692	1.13108	6.09e-07	10881	168606	179487
	442.1	Aortic aneurysm	circulatory system	0.134485	0.0261235	1.14395	2.63e-07	9664	168606	178270
	451	Phlebitis and thrombophlebitis	circulatory system	0.355739	0.0568214	1.42723	3.83e-10	1922	126503	128425
	451.2	Phlebitis and thrombophlebitis of lower extremities	circulatory system	0.366635	0.0772291	1.44287	2.06e-06	1035	126503	127538
	452	Other venous embolism and thrombosis	circulatory system	0.222431	0.024167	1.24911	3.45e-20	11454	126503	137957
	452.2	Deep vein thrombosis [DVT]	circulatory system	0.277883	0.0327648	1.32033	2.23e-17	5966	126503	132469
	453	Chronic venous hypertension	circulatory system	0.440979	0.0831734	1.55423	1.15e-07	890	126503	127393
	454	Varicose veins	circulatory system	0.359796	0.0269568	1.43304	1.23e-40	9084	126503	135587
	454.1	Varicose veins of lower extremity	circulatory system	0.385326	0.028584	1.47009	2.04e-41	8031	126503	134534
	454.11	Varicose veins of lower extremity, symptomatic	circulatory system	0.415114	0.0370305	1.51454	3.64e-29	4652	126503	131155
	456	Chronic venous insufficiency [CVI]	circulatory system	0.311835	0.0250685	1.36593	1.6e-35	10740	126503	137243
	458	Hypotension	circulatory system	0.0852313	0.0205223	1.08897	3.28e-05	15963	175710	191673
	458.1	Orthostatic hypotension	circulatory system	0.210196	0.0339436	1.23392	5.92e-10	5477	175710	181187
	755	Congenital anomalies of limbs	congenital anomalies	0.193571	0.0401333	1.21358	1.41e-06	3832	208708	212540
	755.1	Congenital deformities of feet	congenital anomalies	0.223295	0.0415709	1.25019	7.81e-08	3567	208708	212275
	681	Superficial cellulitis and abscess	dermatologic	0.131285	0.0149406	1.14029	1.53e-18	32858	159132	191990
	681.1	Cellulitis and abscess of fingers/toes	dermatologic	0.174595	0.0348466	1.19076	5.43e-07	5162	159132	164294
	681.5	Cellulitis and abscess of leg, except foot	dermatologic	0.230521	0.028987	1.25926	1.83e-15	7581	159132	166713
	681.6	Cellulitis and abscess of foot, toe	dermatologic	0.430329	0.0564467	1.53776	2.47e-14	1929	159132	161061
	700	Corns and callosities	dermatologic	0.385554	0.0227575	1.47043	2.21e-64	12823	165389	178212
	701	Other hypertrophic and atrophic conditions of skin	dermatologic	0.141805	0.0187238	1.15235	3.63e-14	19536	165389	184925
	701.1	Keratoderma, acquired	dermatologic	0.241516	0.03012	1.27318	1.07e-15	7046	165389	172435
	703	Diseases of nail, NOS	dermatologic	0.118237	0.0200079	1.12551	3.43e-09	16903	171455	188358
	706	Diseases of sebaceous glands	dermatologic	0.07422	0.016211	1.07704	4.69e-06	26996	165584	192580
	706.2	Sebaceous cyst	dermatologic	0.102995	0.0209266	1.10849	8.58e-07	15169	165584	180753
	707	Chronic ulcer of skin	dermatologic	0.35747	0.0235362	1.42971	4.24e-52	11694	203450	215144
	707.1	Decubitus ulcer	dermatologic	0.380195	0.0411693	1.46257	2.58e-20	3670	203450	207120
	707.2	Chronic ulcer of leg or foot	dermatologic	0.426932	0.0278694	1.53255	5.71e-53	8181	203450	211631
	707.3	Chronic ulcer of unspecified site	dermatologic	0.36897	0.0474057	1.44624	7.07e-15	2745	203450	206195
	530	Diseases of esophagus	digestive	-0.0688999	0.0112601	0.93342	9.42e-10	88423	106283	194706
	530.1	Esophagitis, GERD and related diseases	digestive	-0.0683818	0.0113354	0.933904	1.61e-09	86322	106283	192605
	530.11	GERD	digestive	-0.066539	0.0114967	0.935626	7.14e-09	82186	106283	188469
	557.1	Celiac disease	digestive	0.44272	0.0985446	1.55694	7.04e-06	628	138208	138836
	562.2	Diverticulitis	digestive	-0.245729	0.0365273	0.782135	1.73e-11	4703	138208	142911
	241	Nontoxic nodular goiter	endocrine/metabolic	0.158081	0.0318727	1.17126	7.06e-07	6221	177713	183934
	241.1	Nontoxic uninodular goiter	endocrine/metabolic	0.179255	0.0356881	1.19633	5.09e-07	4914	177713	182627
	250.14	Type 1 diabetes with neurological manifestations	endocrine/metabolic	0.282918	0.0611679	1.327	3.74e-06	1649	113653	115302
	250.24	Type 2 diabetes with neurological manifestations	endocrine/metabolic	0.141106	0.0175766	1.15155	9.9e-16	24396	113653	138049
	250.6	Polyneuropathy in diabetes	endocrine/metabolic	0.165335	0.0250008	1.17979	3.76e-11	10782	113653	124435
	272	Disorders of lipoid metabolism	endocrine/metabolic	-0.17363	0.0136913	0.840608	7.46e-37	165335	44435	209770
	272.1	Hyperlipidemia	endocrine/metabolic	-0.173936	0.0136933	0.84035	5.74e-37	165197	44435	209632
	272.11	Hypercholesterolemia	endocrine/metabolic	-0.187245	0.0189572	0.82924	5.22e-23	33451	44435	77886
	272.12	Hyperglyceridemia	endocrine/metabolic	-0.162103	0.0288826	0.850354	1.99e-08	8859	44435	53294
	272.13	Mixed hyperlipidemia	endocrine/metabolic	-0.182322	0.0181573	0.833333	1e-23	35369	44435	79804
	276.1	Electrolyte imbalance	endocrine/metabolic	-0.0819643	0.0173215	0.921305	2.22e-06	23214	165206	188420
	278	Overweight, obesity and other hyperalimentation	endocrine/metabolic	-0.0533905	0.0110435	0.94801	1.33e-06	90264	113259	203523
	278.1	Obesity	endocrine/metabolic	-0.0569356	0.0113675	0.944655	5.48e-07	81614	113259	194873
	591	Urinary tract infection	genitourinary	0.080991	0.0188995	1.08436	1.82e-05	20110	161313	181423
	275.1	Disorders of iron metabolism	hematopoietic	0.280608	0.0653332	1.32393	1.75e-05	1430	202673	204103
	275.11	Hereditary hemochromatosis	hematopoietic	0.500054	0.10643	1.64881	2.62e-06	535	202673	203208
	286	Coagulation defects	hematopoietic	0.254241	0.0326038	1.28948	6.29e-15	5960	171027	176987
	286.2	Encounter for long-term (current) use of anticoagulants	hematopoietic	0.274516	0.0156	1.31589	2.59e-69	30788	171027	201815
	286.7	Other and unspecified coagulation defects	hematopoietic	0.366398	0.0468519	1.44253	5.27e-15	2835	171027	173862
	286.9	Abnormal coagulation profile	hematopoietic	0.286647	0.0607276	1.33195	2.36e-06	1672	171027	172699
	287	Purpura and other hemorrhagic conditions	hematopoietic	0.149807	0.026929	1.16161	2.65e-08	8882	171027	179909
	287.3	Thrombocytopenia	hematopoietic	0.159101	0.0279055	1.17246	1.19e-08	8241	171027	179268
	287.31	Primary thrombocytopenia	hematopoietic	0.435285	0.104085	1.5454	2.89e-05	564	171027	171591
	110	Dermatophytosis / Dermatomycosis	infectious diseases	0.107229	0.0134035	1.11319	1.24e-15	45142	146509	191651
	110.1	Dermatophytosis	infectious diseases	0.110524	0.0135572	1.11686	3.57e-16	43952	146509	190461
	110.11	Dermatophytosis of nail	infectious diseases	0.152207	0.0151653	1.1644	1.05e-23	33539	146509	180048
	801	Fracture of ankle and foot	injuries & poisonings	0.130688	0.0302941	1.13961	1.6e-05	6874	183579	190453
	871	Open wounds of extremities	injuries & poisonings	0.206046	0.0280063	1.22881	1.88e-13	8061	184258	192319
	871.3	Open wound of foot except toe(s) alone	injuries & poisonings	0.359972	0.0785876	1.43329	4.64e-06	986	184258	185244
	871.4	Open wound of toe(s)	injuries & poisonings	0.468928	0.107363	1.59828	1.26e-05	527	184258	184785
	911	Blister	injuries & poisonings	0.36963	0.086258	1.4472	1.83e-05	819	218653	219472
	316	Substance addiction and disorders	mental disorders	-0.0955991	0.0187337	0.908828	3.34e-07	22896	127397	150293
	317	Alcohol-related disorders	mental disorders	-0.0906352	0.0151255	0.913351	2.07e-09	37068	127397	164465
	317.1	Alcoholism	mental disorders	-0.0814702	0.0173024	0.92176	2.49e-06	26318	127397	153715
	318	Tobacco use disorder	mental disorders	-0.0929052	0.0126918	0.91128	2.48e-13	59539	127397	186936
	710	Osteomyelitis, periostitis, and other infections involving bone	musculoskeletal	0.376292	0.0386537	1.45687	2.14e-22	4169	165278	169447
	710.1	Osteomyelitis	musculoskeletal	0.383405	0.0392881	1.46727	1.69e-22	4032	165278	169310
	710.11	Acute osteomyelitis	musculoskeletal	0.39886	0.0630588	1.49012	2.53e-10	1541	165278	166819
	710.12	Chronic osteomyelitis	musculoskeletal	0.365421	0.0585851	1.44112	4.45e-10	1787	165278	167065
	710.19	Unspecified osteomyelitis	musculoskeletal	0.410194	0.0460471	1.50711	5.19e-19	2917	165278	168195
	713	Arthropathy associated with other disorders classified elsewhere	musculoskeletal	0.466824	0.0829383	1.59492	1.82e-08	888	165278	166166
	713.5	Arthropathy associated with neurological disorders	musculoskeletal	0.482462	0.088613	1.62006	5.19e-08	778	165278	166056
	726.3	Bursitis	musculoskeletal	0.155582	0.0325584	1.16834	1.77e-06	6039	119829	125868
	727.1	Synovitis and tenosynovitis	musculoskeletal	-0.110542	0.0262837	0.895349	2.6e-05	9589	119829	129418
	731	Osteitis deformans and osteopathies associated with other disorders classified elsewhere	musculoskeletal	0.426109	0.0909244	1.53129	2.78e-06	742	152905	153647
	735	Acquired foot deformities	musculoskeletal	0.173964	0.0157464	1.19001	2.24e-28	29185	161389	190574
	735.2	Acquired toe deformities	musculoskeletal	0.254845	0.020976	1.29026	5.78e-34	15251	161389	176640
	735.21	Hammer toe (acquired)	musculoskeletal	0.421819	0.0276534	1.52473	1.55e-52	8466	161389	169855
	740	Osteoarthrosis	musculoskeletal	0.0590832	0.0112961	1.06086	1.69e-07	89081	109164	198245
	740.1	Osteoarthritis; localized	musculoskeletal	0.0938468	0.0141011	1.09839	2.83e-11	43542	109164	152706
	740.11	Osteoarthrosis, localized, primary	musculoskeletal	0.117847	0.0192942	1.12507	1.01e-09	19441	109164	128605
	740.9	Osteoarthrosis NOS	musculoskeletal	0.0656512	0.0120721	1.06785	5.38e-08	71657	109164	180821
	741	Symptoms and disorders of the joints	musculoskeletal	0.116317	0.0199721	1.12335	5.75e-09	16673	178980	195653
	741.3	Difficulty in walking	musculoskeletal	0.117693	0.0281645	1.1249	2.93e-05	8034	178980	187014
	204	Leukemia	neoplasms	0.202242	0.0453603	1.22414	8.25e-06	3012	211362	214374
	337	Disorders of the autonomic nervous system	neurological	0.356137	0.0386006	1.4278	2.8e-20	4183	170336	174519
	337.1	Peripheral autonomic neuropathy	neurological	0.379443	0.04118	1.46147	3.13e-20	3666	170336	174002
	350	Abnormal movement	neurological	0.112677	0.0153122	1.11927	1.86e-13	31284	168727	200011
	350.2	Abnormality of gait	neurological	0.152169	0.0175057	1.16436	3.54e-18	23067	168727	191794
	356	Hereditary and idiopathic peripheral neuropathy	neurological	0.312554	0.0189748	1.36691	5.82e-61	18742	184942	203684
	357	Inflammatory and toxic neuropathy	neurological	0.39145	0.0440534	1.47912	6.35e-19	3209	184942	188151
	495	Asthma	respiratory	-0.0893116	0.0205358	0.914561	1.37e-05	16352	136825	153177
	361.1	Retinal detachment with retinal defect	sense organs	0.236156	0.0527029	1.26637	7.43e-06	2236	127021	129257
	366	Cataract	sense organs	-0.0536598	0.0120086	0.947754	7.88e-06	107513	91041	198554
	366.2	Senile cataract	sense organs	-0.053919	0.0124953	0.947509	1.6e-05	87690	91041	178731
	771.1	Swelling of limb	symptoms	0.212933	0.0396829	1.2373	8.06e-08	3944	196766	200710
	782.3	Edema	symptoms	0.13109	0.0160646	1.14007	3.34e-16	27946	172569	200515
	798	Malaise and fatigue	symptoms	0.0867264	0.017177	1.0906	4.44e-07	23585	173176	196761

### Sheet: Supplemental Table 4
	Supplemental Table 4. Phenome-wide significant traits from non-Hispanic White individuals with at least nominally significant associations with genetically-predicted height in non-Hispanic Black individuals
	phecode	Description	Group	Beta	SE	OR	p-value	n_cases	n_controls	n_total
	110.11	Dermatophytosis of nail	infectious diseases	0.21178	0.0500639	1.23588	2.33e-05	12663	31035	43698
	735	Acquired foot deformities	musculoskeletal	0.199129	0.0485401	1.22034	4.09e-05	11876	37585	49461
	411	Ischemic Heart Disease	circulatory system	-0.11708	0.0505357	0.889514	0.0205161	11972	39473	51445
	411.2	Myocardial infarction	circulatory system	-0.217601	0.0900107	0.804447	0.0156275	2900	39473	42373
	415	Pulmonary heart disease	circulatory system	0.23758	0.0962638	1.26818	0.0135865	2401	51410	53811
	415.1	Acute pulmonary heart disease	circulatory system	0.246474	0.123425	1.27951	0.0458297	1423	51410	52833
	415.11	Pulmonary embolism and infarction, acute	circulatory system	0.256149	0.123594	1.29194	0.0382189	1419	51410	52829
	426	Cardiac conduction disorders	circulatory system	0.127946	0.0636617	1.13649	0.0444542	6641	32339	38980
	427.2	Atrial fibrillation and flutter	circulatory system	0.301517	0.0838908	1.35191	0.000325434	3557	32339	35896
	427.21	Atrial fibrillation	circulatory system	0.299745	0.0864735	1.34952	0.000527619	3314	32339	35653
	427.22	Atrial flutter	circulatory system	0.375865	0.142307	1.45625	0.00826056	1106	32339	33445
	427.5	Arrhythmia (cardiac) NOS	circulatory system	0.20007	0.083275	1.22149	0.0162825	3466	32339	35805
	442	Other aneurysm	circulatory system	0.258384	0.127208	1.29484	0.0422351	1377	46677	48054
	452	Other venous embolism and thrombosis	circulatory system	0.17979	0.0872	1.19697	0.0392254	3106	32810	35916
	454	Varicose veins	circulatory system	0.415251	0.118526	1.51475	0.000459241	1599	32810	34409
	454.1	Varicose veins of lower extremity	circulatory system	0.509309	0.133195	1.66414	0.000131411	1256	32810	34066
	454.11	Varicose veins of lower extremity, symptomtic	circulatory system	0.581352	0.176417	1.78845	0.000983085	705	32810	33515
	456	Chronic venous insufficiency [CVI]	circulatory system	0.384654	0.10654	1.46911	0.000305688	2053	32810	34863
	458.1	Orthostatic hypotension	circulatory system	0.39921	0.139985	1.49065	0.00434725	1124	47053	48177
	681	Superficial cellulitis and abscess	dermatologic	0.128589	0.053974	1.13722	0.0171991	8859	40297	49156
	681.5	Cellulitis and abscess of leg, except foot	dermatologic	0.308457	0.136226	1.36132	0.0235554	1163	40297	41460
	700	Corns and callosities	dermatologic	0.190031	0.0638759	1.20929	0.00292976	6056	41519	47575
	701	Other hypertrophic and atrophic conditions of skin	dermatologic	0.15955	0.0661252	1.17298	0.0158287	5479	41519	46998
	701.1	Keratoderma, acquired	dermatologic	0.226849	0.0929162	1.25464	0.0146289	2622	41519	44141
	703	Diseases of nail, NOS	dermatologic	0.173047	0.0710298	1.18892	0.0148402	4824	41344	46168
	707	Chronic ulcer of skin	dermatologic	0.209422	0.0912176	1.23297	0.0216845	2716	53715	56431
	707.2	Chronic ulcer of leg or foot	dermatologic	0.300056	0.106708	1.34993	0.00492427	1955	53715	55670
	707.3	Chronic ulcer of unspecified site	dermatologic	0.467454	0.182562	1.59593	0.0104514	643	53715	54358
	250.6	Polyneuropathy in diabetes	endocrine/metabolic	0.193593	0.0978596	1.2136	0.0478981	2543	25597	28140
	272	Disorders of lipoid metabolism	endocrine/metabolic	-0.161632	0.0451332	0.850754	0.00034199	37776	16430	54206
	272.1	Hyperlipidemia	endocrine/metabolic	-0.162046	0.0451444	0.850402	0.000331293	37725	16430	54155
	272.11	Hypercholesterolemia	endocrine/metabolic	-0.205806	0.0647763	0.813991	0.00148719	8713	16430	25143
	272.13	Mixed hyperlipidemia	endocrine/metabolic	-0.172202	0.066681	0.841809	0.00980963	7552	16430	23982
	286.2	Encounter for long-term (current) use of anticoagulants	hematopoietic	0.16146	0.0672485	1.17523	0.0163526	5312	48156	53468
	110	Dermatophytosis / Dermatomycosis	infectious diseases	0.151806	0.0440736	1.16393	0.000572372	17856	31035	48891
	110.1	Dermatophytosis	infectious diseases	0.152069	0.0447802	1.16424	0.000684058	17104	31035	48139
	710	Osteomyelitis, periostitis, and other infections involving bone	musculoskeletal	0.288895	0.13381	1.33495	0.0308507	1222	41150	42372
	710.1	Osteomyelitis	musculoskeletal	0.278261	0.135861	1.32083	0.0405474	1184	41150	42334
	710.19	Unspecified osteomyelitis	musculoskeletal	0.376018	0.159333	1.45647	0.0182777	853	41150	42003
	735.2	Acquired toe deformities	musculoskeletal	0.254846	0.0678208	1.29026	0.000171531	5317	37585	42902
	735.21	Hammer toe (acquired)	musculoskeletal	0.31999	0.0864528	1.37711	0.000214473	3095	37585	40680
	740	Osteoarthrosis	musculoskeletal	0.122416	0.0416132	1.13022	0.00326341	24996	26368	51364
	740.9	Osteoarthrosis NOS	musculoskeletal	0.130549	0.0441911	1.13945	0.00313482	20409	26368	46777
	337	Disorders of the autonomic nervous system	neurological	0.49574	0.166388	1.64171	0.00288796	779	45621	46400
	337.1	Peripheral autonomic neuropathy	neurological	0.574122	0.175414	1.77557	0.00106427	700	45621	46321
	356	Hereditary and idiopathic peripheral neuropathy	neurological	0.294502	0.0770873	1.34246	0.00013325	3880	48952	52832
	357	Inflammatory and toxic neuropathy	neurological	0.41499	0.193857	1.51436	0.0322978	567	48952	49519
	771.1	Swelling of limb	symptoms	0.272254	0.124265	1.31292	0.0284585	1408	50001	51409
		Phenome-wide significant association in African-ancestry individuals.

### Sheet: Supplemental Table 5
	Supplemental Table 5. Associations of diabetes mellitus with genetically-predicted height in non-Hispanic White individuals.
	phecode	Description	Group	Beta	SE	OR	p-value	n_cases	n_controls	n_total
	250	Diabetes mellitus	endocrine/metabolic	-0.0282759	0.0117992	0.97212	0.0165558	74828	113653	188481
	250.1	Type 1 diabetes	endocrine/metabolic	0.0479786	0.0280476	1.04915	0.0871524	8341	113653	121994
	250.2	Type 2 diabetes	endocrine/metabolic	-0.0293448	0.0118225	0.971082	0.0130602	74326	113653	187979

### Sheet: Supplemental Table 6
	Supplemental Table 6. Novel loci associated at genome-wide significance in non-Hispanic White individuals.
	Locus	rsID	Chr	Position	Effect Allele (EA)	Other Allele	Genomic Annotation	Nearest Gene	EA Frequency	Beta	p-value
	1	rs9436393	1	68854209	T	C	none	RP5-1033K19.2	0.0596926	0.0354857	4.62746e-08
	2	rs12143563	1	185968623	A	C	intronic	HMCN1	0.139416	-0.0288709	5.36274e-11
	3	rs139405583	1	223148387	G	T	intronic	DISP1	0.00713153	-0.118512	2.57954e-11
	4	rs10580985	3	85577476	G	GCACACT	intronic	CADM2	0.57983	-0.0174916	1.70712e-08
	5	rs36138803	7	299987	C	G	3' UTR	FAM20C	0.413446	0.021953	4.78567e-08
	6	rs369419487	7	75293452	A	G	intronic	HIP1	0.310523	0.0229279	6.68025e-11
	6	rs41301433	7	75615439	G	C	intronic	POR	0.00453158	0.125127	3.87905e-08
	7	rs1075418	8	59763910	C	T	intronic	TOX	0.229589	-0.0196807	1.64123e-08
	7	rs2044643	8	59810308	T	G	intronic	TOX	0.404193	0.0180869	5.64358e-09
	8	rs10283819	9	77255141	T	C	intronic	RORB	0.053592	0.0375672	1.09446e-08
	9	rs4747443	10	22844326	A	C	intronic	PIP4K2A	0.389083	0.0181587	2.76611e-09
	10	rs149380977	10	79572587	C	T	intronic	DLG5	0.0161107	-0.100061	2.15975e-16
	10	rs11392273	10	79691171	AT	A	none	DLG5-AS1	0.275284	-0.0242914	4.82424e-12
	11	rs10891863	11	115414722	G	T	none	RP11-136I14.3	0.468389	0.0173806	5.25689e-09
	12	rs60573463	12	15065409	G	GT	none	ERP27	0.237937	-0.02138	5.41236e-09
	13	rs2541303	12	22445690	G	A	intronic	ST8SIA1	0.275847	-0.0204402	9.50849e-09
	14	rs55735248	12	95821252	C	A	intronic	RP11-167N24.3	0.105714	-0.0310095	3.95253e-08
	14	rs2197973	12	95928560	C	T	intronic	USP44	0.463045	0.0202512	7.06217e-12
	15	rs553572137	12	107326209	TA	T	none	RPL30P12	0.289841	-0.0239658	2.99877e-13
	16	rs7170637	15	22969232	A	G	coding, non-synonymous	CYFIP1	0.166856	-0.0221735	1.45375e-08
	17	rs2586529	17	4837210	A	G	coding, synonymous	GP1BA	0.0754899	-0.0416368	1.22805e-09
	18	rs6129227	20	37880233	G	A	none	AL121588.1	0.065282	-0.0382595	3.43694e-09

### Sheet: Supplemental Table 7
	Supplemental Table 7. Novel loci associated at genome-wide significance in trans-ethnic meta-analysis of non-Hispanic White, non-Hispanic Black, and Hispanic-American individuals.
										Trans-ethnic Meta-analysis		European-ancestry			African-ancestry			Hispanic-ancestry
	Locus	rsID	Chr	Position	Effect Allele (EA)	Other Allele	Nearest Gene	Known locus in European-ancestry?1	Known locus in African-ancestry?2	Beta	p-value	EA Frequency	Beta	p-value	EA Frequency	Beta	p-value	EA Frequency	Beta	p-value
	1	rs698054	1	21041116	t	c	KIF17	No	No	-0.0216	1.98e-08	0.209336	-0.026334	1.39716e-12	0.061235	0.00917028	0.486042	0.211225	-0.00289736	0.804135
	2	rs7519247	1	185911697	a	t	HMCN1	No	No	0.0206	2.01e-08	0.726238	0.017419	4.01284e-06	0.193333	0.0410964	1.15854e-07	0.688753	0.00404211	0.727902
	2	rs1322376	1	186120139	t	g	HMCN1	No	No	0.0204	4.73e-09	0.798396	0.0181023	2.05498e-06	0.614079	0.0203046	0.00068104	0.833943	0.0432644	0.000650776
	3	rs1840086	4	72135358	a	g	SLC4A4	No	No	0.0234	4.58e-10	0.167059	0.0149232	0.000245169	0.775331	0.0472433	3.7086e-11	0.285107	0.0229035	0.0274778
	4	rs57902998	4	79656696	a	atatt	RP11-109G23.1	No	No	-0.0413	5.74e-10	0.971796	-0.0315083	0.0560922	0.655906	-0.0422567	3.98481e-10	0.938702	-0.0471997	0.0486877
	4	rs141234442	4	79679385	g	ga	RP11-109G23.1	No	No	-0.0364	1.32e-08	0.973857	-0.0197917	0.304322	0.602533	-0.0354949	2.28755e-08	0.937105	-0.0673176	0.00274606
	4	rs557913441	4	79709850	g	gt	BMP2K	No	No	-0.0373	5.23e-09	0.965955	-0.0111799	0.437613	0.638678	-0.0402638	1.02892e-09	0.939348	-0.062449	0.0091017
	4	rs28881880	4	79717084	t	g	BMP2K	No	No	0.0347	1.12e-08	0.00963118	0.0316405	0.214181	0.388919	0.0323911	4.33544e-08	0.0504952	0.0671681	0.00236262
	4	rs58171196	4	79793474	t	tttttttttta	BMP2K	No	No	0.0343	1.34e-09	0.030842	0.00474978	0.656003	0.564595	0.04042	6.12668e-11	0.0779265	0.0596617	0.00109449
	4	rs76202297	4	80041494	a	c	BMP2K	No	No	0.0206	2.93e-08	0.162341	0.010896	0.00789266	0.74204	0.0416909	2.66908e-10	0.204661	0.0270341	0.0178354
	5	rs11737325	4	160015550	a	g	RAPGEF2	No	No	-0.0175	3.73e-08	0.694989	-0.0163591	3.76172e-07	0.815913	-0.0231158	0.00197816	0.734202	-0.0177814	0.0893705
	6	rs34107096	7	69490763	c	ct	AUTS2	No	No	0.019	3.2e-08	0.745094	0.0184622	2.96655e-07	0.694363	0.0181575	0.00759743	0.768125	0.0261275	0.0246211
	7	rs4269477	7	134389334	t	g	AC009276.4	No	No	-0.0162	2.33e-08	0.496371	-0.0179991	9.71201e-10	0.20434	-0.00647089	0.364871	0.474717	-0.0154337	0.0884557
	8	rs4748811	10	22838265	a	c	PIP4K2A	No	No	-0.0172	1.54e-08	0.619989	-0.0171224	1.30993e-08	0.81772	-0.0240465	0.0013091	0.763641	-0.00459952	0.66672
	9	rs572204234	10	74752542	g	gt	RPL17P50	No	Yes	-0.0446	8.18e-09	0.972192	-0.0304973	0.151403	0.789587	-0.0480625	3.92885e-10	0.958474	-0.0141712	0.664631
	9	rs113905969	10	74766042	a	g	RPL17P50	No	Yes	0.046	6.96e-09	0.00885697	-0.0132737	0.701036	0.181545	0.0492992	7.12214e-11	0.0221067	0.0321584	0.386283
	9	rs575240898	10	74925918	a	at	ECD	No	Yes	0.0396	2.83e-08	0.0240564	-0.00384287	0.772782	0.175828	0.0510788	2.17973e-11	0.0292367	0.0692458	0.0425946
	9	rs113479340	10	75083092	g	ggggggc	TTC18	No	Yes	-0.0471	3.27e-09	0.993282	-0.0137577	0.512879	0.845782	-0.0535579	9.04281e-12	0.983623	0.00282449	0.942194
	9	rs576664643	10	75241561	c	ct	PPP3CB	No	Yes	0.0464	1.81e-09	0.013176	0.0293603	0.139106	0.167075	0.0509903	4.24262e-11	0.021515	-0.00230833	0.95076
	10	rs149380977	10	79572587	t	c	DLG5	No	No	0.0872	3.99e-11	0.983889	0.100061	2.15975e-16	0.997221	0.0223677	0.692881	0.992912	-0.0951065	0.0930081
	10	rs11002341	10	79701363	a	c	DLG5-AS1	No	No	0.0241	4.17e-10	0.749712	0.025043	7.01671e-12	0.935866	0.0351504	0.00744205	0.805345	0.00583962	0.636925
	11	rs6488340	12	7635793	a	g	CD163	No	No	0.0253	5.04e-10	0.903451	0.0230954	8.84419e-06	0.488713	0.0300254	2.04834e-07	0.797524	0.0174674	0.130963
	11	rs7134596	12	7709417	t	g	GAPDHP31	No	No	-0.0242	3.2e-08	0.060016	-0.0230651	0.000178362	0.442873	-0.0276781	1.12237e-06	0.165912	-0.0133275	0.269498
	12	rs796760319	12	15065409	g	gt	ERP27	No	No	-0.0191	1.7e-08	0.237937	-0.02138	5.41236e-09	0.476783	-0.0113101	0.0642803	0.296117	-0.0245995	0.0181475
	13	rs28715541	12	50559224	g	ga	CERS5	No	No	0.016	4.17e-08	0.381797	0.0160274	1.08652e-07	0.348914	0.0128851	0.0346065	0.30794	0.0236218	0.0168054
	14	rs3812813	12	95927762	t	c	USP44	No	No	0.0199	8.15e-12	0.462815	0.0199318	9.32406e-12	0.183315	0.0172314	0.0171162	0.312339	0.024862	0.010242
	15	rs553572137	12	107326209	t	ta	RPL30P12	No	No	0.0252	1.39e-14	0.710159	0.0239658	2.99877e-13	0.862859	0.0220515	0.00964433	0.605868	0.0374515	6.11056e-05
	16	rs34172740	17	51522449	a	at	CTD-2535P7.2	No	No	-0.028	2.46e-08	0.946935	0.00236105	0.743196	0.269656	-0.0496244	1.01471e-14	0.887526	-0.0307607	0.033517
	17	rs58587654	17	52292601	a	g	RP11-618P13.1	No	No	-0.0276	2.18e-08	0.956886	-0.0106086	0.173411	0.507933	-0.0387733	2.25099e-11	0.902961	-0.00926334	0.562056
	1 Within 500kb of variants from Yengo et al, Human Molecular Genetics, 2018.
	2 Within 500kb of variants from Graff et al, American Journal of Human Genetics, 2021

### Sheet: Supplemental Table 8
	Supplemental Table 8. Genomic annotation and regulatory function CADD scores for height-associated loci not identified in published European-ancestry GWAS.
	Locus	rsID	Chr	Position	Effect Allele (EA)	Other Allele	Nearest Gene	Genomic annotation	CADD score1
	1	rs698054	1	21041116	t	c	KIF17	intronic	0.376
	2	rs534396084	1	50901895	a	g	RP5-850O15.4	intergenic	2.819
	3	rs7519247	1	185911697	a	t	HMCN1	intronic	2.925
	3	rs1322376	1	186120139	t	g	HMCN1	intronic	9.699
	4	rs35069869	3	182963291	t	c	MCF2L2	intronic	na
	5	rs2768967	4	49049010	a	t	CWH43	intronic	na
	6	rs1840086	4	72135358	a	g	SLC4A4	intronic	na
	7	rs772919871	4	75043775	c	cat	MTHFD2L	intronic	na
	8	rs57902998	4	79656696	a	atatt	RP11-109G23.1	intergenic	na
	8	rs141234442	4	79679385	g	ga	RP11-109G23.1	intergenic	na
	8	rs557913441	4	79709850	g	gt	BMP2K	intronic	na
	8	rs28881880	4	79717084	t	g	BMP2K	intronic	na
	8	rs58171196	4	79793474	t	tttttttttta	BMP2K	intronic / 5' UTR	na
	8	rs76202297	4	80041494	a	c	BMP2K	none	na
	9	rs11737325	4	160015550	a	g	RAPGEF2	none	na
	10	rs6916161	6	28983846	a	g	OR2AD1P	none	na
	11	rs34107096	7	69490763	c	ct	AUTS2	intronic	na
	12	rs4269477	7	134389334	t	g	AC009276.4	none	na
	13	rs4748811	10	22838265	a	c	PIP4K2A	intronic	2.686
	14	rs572204234	10	74752542	g	gt	RPL17P50	none	na
	14	rs113905969	10	74766042	a	g	RPL17P50	intronic	0.57
	14	rs575240898	10	74925918	a	at	ECD	intronic	na
	14	rs113479340	10	75083092	g	ggggggc	TTC18	intronic	na
	14	rs576664643	10	75241561	c	ct	PPP3CB	intronic	na
	15	rs149380977	10	79572587	t	c	DLG5	intronic	5.435
	15	rs11002341	10	79701363	a	c	DLG5-AS1	none	4.246
	16	rs6488340	12	7635793	a	g	CD163	intronic	1.649
	16	rs7134596	12	7709417	t	g	GAPDHP31	none	9.531
	17	rs796760319	12	15065409	g	gt	ERP27	none	0.016
	18	rs28715541	12	50559224	g	ga	CERS5	intronic	0.121
	19	rs3812813	12	95927762	t	c	USP44	coding, non-synonymous	na
	20	rs553572137	12	107326209	t	ta	RPL30P12	none	na
	21	rs55830333	17	40259385	t	tta	DHX58	intronic	na
	21	rs2883233	17	40286827	c	g	RAB5C	intronic	0.996
	22	rs34172740	17	51522449	a	at	CTD-2535P7.2	none	na
	23	rs58587654	17	52292601	a	g	RP11-618P13.1	none	0.507
	24	rs7220190	17	53735407	a	g	TMEM100	none	5.812
	24	rs8079108	17	53744648	a	c	TMEM100	none	0.18
	25	rs551786086	17	58571005	c	ct	APPBP2	intronic	na
	25	rs1197095	17	58610478	t	c	RP11-15E18.1	intronic	5.799
	25	rs60200706	17	58642027	c	ct	RP11-15E18.4	intronic	na
	25	rs142308644	17	58691361	g	gggcccaagggctgaggagtgcg	PPM1D	intronic	0.87
	25	rs34279080	17	58751284	c	ct	BCAS3	none	na
	25	rs538508139	17	58906854	c	ca	BCAS3	intronic	na
	25	rs541536306	17	58994956	a	at	BCAS3	intronic	na
	26	rs35528570	17	62580234	a	g	SMURF2	intronic	0.015
	26	rs6504247	17	62662650	a	g	SMURF2	none	2.441
	26	rs35510520	17	62699807	a	at	SMURF2	none	na
	1 Shown are scaled CADD scores (PHRED-scaled scores) with values >10 corresponding to the 90th percentile of all variants examined when developing and assigning CADD scores. Rentzsch P, Witten D, Cooper GM, Shendure J, Kircher M. Nucleic Acids Research 2018; 47: D886-D894.
